# Rare missense variants in the SH3 domain of *PSTPIP1* are associated with hidradenitis suppurativa

**DOI:** 10.1101/2022.07.12.22277558

**Authors:** David J. Morales-Heil, Li Cao, Cheryl Sweeney, Anna Malara, Frank Brown, Milan Anadkat, Jessica Kaffenberger, Benjamin Kaffenberger, Peter Nagele, Brian Kirby, Elisha D.O. Roberson

## Abstract

Hidradenitis suppurativa (HS) is a chronic, debilitating skin disease estimated to affect ∼1% of the population, for which few treatment options are available. Risk factors associated with HS include smoking, obesity, and some high penetrance genetic variants. Some rare families have autosomal dominant inheritance. Previous studies have shown that rare loss-of-function variants in genes of the gamma-secretase complex, particularly *nicastrin*, segregate with autosomal dominant HS in some kindred. However, these gamma-secretase variants do not explain much of the overall genetic risk for HS. We performed targeted DNA sequencing of 21 candidate genes in a cohort of 117 individuals with HS to test for an increased burden of rare genetic variants. Candidates included the genes of the gamma-secretase complex, Notch signaling genes, and *PSTPIP1*, a known risk factor for PAPA syndrome. We discovered two pathogenic loss-of-function variants in *nicastrin* that to the best of our knowledge have not been described in HS before. We did not identify significant enrichment of rare missense variants in any gamma-secretase gene, further supporting that loss-of-function in gamma-secretase genes is not a common risk factor. We did, however, identify a statistically significant enrichment of rare variants in the SH3 domain of *PSTPIP1*. Clinical overlap between HS and *PSTPIP1* syndromic features has been noted clinically. Our data suggest that there is shared genetic risk as well, and highlights the need for further population-scale HS genetic research.

## Supplemental tables for "Rare missense variants in the SH3 domain of *PSTPIP1* are associated with hidradenitis suppurativa"

### Sheet: ST1_Fosmid_Seq_Coverage
GENE	FOSMID ID	CHROMOSOME	START	END	MEAN COVERAGE
NOTCH2	RP5-1042i8	1	120333096	120471049	98.6586
NOTCH2	ABC9-45920300L7	1	120466549	120507009	123.647
NOTCH2	CH17-77K15	1	120502228	120697156	57.8874
APH1A	ABC14-1065714B4	1	150222767	150262681	112.809
NCSTN	ABC14-1035314O18	1	160291051	160331864	76.9626
PSEN2	ABC10-46310200F6	1	227049744	227091316	131.363
RBPJ	ABC13-700242H23	4	26146737	26186954	116.976
RBPJ	ABC8-42106500H15	4	26172841	26210124	120.683
RBPJ	ABC11-49677600P21	4	26203642	26242694	143.129
RBPJ	ABC12-46337200G1	4	26235027	26275500	92.4629
RBPJ	ABC12-46625800D9	4	26270548	26309466	66.3944
RBPJ	ABC10-44715000O10	4	26304058	26346137	25.7901
RBPJ	ABC9-43991600M6	4	26342529	26381643	58.8042
RBPJ	ABC13-49747800N12	4	26376722	26415755	103.142
RBPJ	ABC11-49496500N17	4	26406142	26447337	131.192
MAML3	ABC12-49204700O10	4	140625608	140665591	84.0444
MAML3	ABC13-957922H23	4	140647064	140685754	111.67
MAML3	ABC9-44012500E18	4	140679167	140719427	110.524
MAML3	ABC14-50097200H9	4	140715601	140755963	88.6611
MAML3	ABC10-45500200N3	4	140747587	140790710	69.619
MAML3	ABC9-43873500M12	4	140786464	140829665	141.993
MAML3	ABC8-43785800H21	4	140825606	140864021	82.251
MAML3	ABC10-44513600D7	4	140859454	140900760	84.8723
MAML3	ABC8-647922E11	4	140893857	140931099	74.3809
MAML3	ABC9-44040200K9	4	140926185	140965646	99.7356
MAML3	ABC10-44499700J13	4	140958243	140998666	89.1918
MAML3	ABC10-45515200O19	4	140994086	141034768	132.976
MAML3	ABC13-47602900F7	4	141025267	141063734	104.767
MAML3	ABC8-41071200J6	4	141051292	141087637	87.3585
MAML1	ABC11-48027700O4	5	179153928	179194397	89.9202
MAML1	ABC11-47247600E18	5	179189785	179230797	80.3812
NOTCH4	CH502-173E2	6	32094609	32195934	72.591
DLL1	ABC10-44635500J13	6	170582298	170623686	83.6687
NOTCH1	ABC14-1078522J8	9	139377914	139420355	82.9793
NOTCH1	ABC14-50122200H24	9	139412211	139450006	89.957
MAML2	ABC11-48194400H23	11	95691150	95734042	79.0163
MAML2	ABC8-662022E9	11	95722466	95763860	75.9525
MAML2	ABC13-47621000F6	11	95754586	95797727	98.0013
MAML2	ABC8-43215400O15	11	95791197	95827381	76.0444
MAML2	ABC10-46314500M5	11	95821312	95861078	99.7845
MAML2	ABC9-43978100I22	11	95853744	95895168	137.739
MAML2	ABC9-45474300J23	11	95889540	95930934	110.748
MAML2	ABC14-1188822A4	11	95923459	95964695	108.554
MAML2	ABC8-41175400I2	11	95956297	95992627	87.9927
MAML2	ABC14-50089300H17	11	95987624	96028489	71.0548
MAML2	ABC7-43042900I3	11	96019226	96062289	70.6522
MAML2	ABC9-41296000B6	11	96052978	96095148	75.4448
PSEN1	ABC13-48922900P19	14	73599404	73640162	84.2173
PSEN1	ABC10-43644300E12	14	73629409	73671805	82.1931
PSEN1	ABC9-43958100D6	14	73661930	73701440	147.142
JAG2	ABC10-44118700B24	14	105601962	105642819	90.3821
DLL4	ABC10-44565500B21	15	41193259	41235745	107.69
APH1B	ABC8-43250100P14	15	63564254	63605513	96.339
PSPTIP1	ABC7-42491200P13	15	77276918	77318398	185.585
PSPTIP1	ABC7-43079400M22	15	77300808	77337163	171.22
PSPTIP2	ABC14-1082122N6	18	43560971	43604585	113.974
PSPTIP2	ABC11-49538300B1	18	43582077	43622125	143.283
PSPTIP2	ABC13-47482500J15	18	43616994	43657609	114.426
NOTCH3	ABC8-42084100D5	19	15248017	15287297	116.022
NOTCH3	ABC13-1854970C16	19	15271261	15309744	126.39
NOTCH3	ABC8-730740G14	19	15294757	15332594	81.8724
PSENEN	ABC8-41233200J7	19	36211266	36248161	279.036
DLL3	ABC8-40899200K9	19	39960733	40002137	135.719
JAG1	ABC14-1109922L9	20	10598236	10642505	129.367
JAG1	ABC14-50118300E8	20	10634398	10672398	130.389

### Sheet: ST2_Transcripts_Table
GENE	ENSEMBL TRANSCRIPT ID	START AMINO ACID	END AMINO ACID	LENGTH
APH1A	ENST00000369109.3	1	265	265
APH1B	ENST00000261879.5	1	257	257
DLL1	ENST00000366756.3	1	723	723
DLL3	ENST00000205143.4	1	618	618
DLL4	ENST00000249749.5	1	685	685
JAG1	ENST00000254958.5	1	1218	1218
JAG2	ENST00000331782.3	1	1238	1238
MAML1	ENST00000292599.3	1	1016	1016
MAML2	ENST00000524717.1	1	1156	1156
MAML3	ENST00000509479.2	1	1138	1138
NCSTN	ENST00000294785.5	1	709	709
NOTCH1	ENST00000277541.6	1	2555	2555
NOTCH1 - ECD	ENST00000277541.6	19	1735	1717
NOTCH1 - NICD	ENST00000277541.6	1754	2555	802
NOTCH2	ENST00000256646.2	1	2471	2471
NOTCH2 - ECD	ENST00000256646.2	26	1677	1652
NOTCH2 - NICD	ENST00000256646.2	1697	2471	775
NOTCH3	ENST00000263388.2	1	2321	2321
NOTCH3 - ECD	ENST00000263388.2	40	1643	1604
NOTCH3 - NICD	ENST00000263388.2	1662	2321	660
NOTCH4	ENST00000375023.3	1	2003	2003
NOTCH4 - ECD	ENST00000375023.3	24	1447	1424
NOTCH4 -NICD	ENST00000375023.3	1467	2003	537
PSEN1	ENST00000324501.5	1	467	467
PSEN2	ENST00000366783.3	1	448	448
PSENEN	ENST00000587708.2	1	101	101
PSTPIP1	ENST00000558012.1	1	416	416
PSTPIP1 - CDC15 DOMAIN	ENST00000558012.1	123	288	166
PSTPIP1 - FCH DOMAIN	ENST00000558012.1	1	122	122
PSTPIP1 - PEST DOMAIN	ENST00000558012.1	320	340	21
PSTPIP1 - SH3 DOMAIN	ENST00000558012.1	359	416	58
PSTPIP2	ENST00000409746.5	1	334	334
RBPJ	ENST00000348160.4	1	487	487

### Sheet: ST3_ProteinAffectVars
					HGVS NOMENCLATURE		GNOMAD ALT ALLELE FREQUENCIES
CHROM	POSITION	GENE	REF	ALT	AMINO ACID CHANGE	DNA CHANGE	AAF AFR	AAF AMR	AAF EAS	AAF NFE	AAF SAS
1	120457987	NOTCH2	C	T	p.Arg2453Gln	c.7358G>A	6.15764e-05	0	5.43715e-05	0	0
1	120458122	NOTCH2	A	T	p.Leu2408His	c.7223T>A	0.00100136	0.00234238	0	0.00325259	0.000130659
1	120458270	NOTCH2	G	C	p.Pro2359Ala	c.7075C>G	0.00152207	0.00400813	0	0.00683064	0.000914973
1	120458866	NOTCH2	T	C	p.Tyr2160Cys	c.6479A>G	0.00360664	0.000225734	0	0	6.53253e-05
1	120459251	NOTCH2	G	T	p.His2032Asn	c.6094C>A	0.000360606	0.000620803	5.01354e-05	0.00155918	0.00117593
1	120465262	NOTCH2	C	T	p.Val1667Ile	c.4999G>A	0.000560718	0.000395034	0	0.00278681	0.00280899
1	120468201	NOTCH2	A	T	p.Leu1413His	c.4238T>A	0.000968054	0.00352808	0	0.00515119	0.000293964
1	120478125	NOTCH2	A	C	p.Phe1209Val	c.3625T>G	0.000320436	0.00155192	0	0.00380964	0.0021884
1	120483320	NOTCH2	G	A	p.Pro1014Leu	c.3041C>T	NA	NA	NA	NA	NA
1	120491644	NOTCH2	G	A	p.Ala862Val	c.2585C>T	0.00845014	0.000620767	0	7.74689e-06	6.53253e-05
1	120548095	NOTCH2	C	A	p.Arg91Leu	c.272G>T	0.00228402	0.00129811	0	0.00961972	0.000391952
1	150238593	APH1A	G	C	p.Cys245Trp	c.735C>G	0.0211919	0.00138164	0	0.000140763	3.66946e-05
1	150238960	APH1A	G	T	p.Leu236Ile	c.706C>A	0.00210918	2.82901e-05	0	0	0
1	150239528	APH1A	G	A	p.Arg186Trp	c.556C>T	0	0	0	8.82675e-06	0
1	160313198	NCSTN	AG	A	p.Gly6ValfsTer22	c.17del	NA	NA	NA	NA	NA
1	160318829	NCSTN	G	C	p.Glu77Asp	c.231G>C	0.0552528	0.00248307	0	0.000116149	0.000261301
1	160323977	NCSTN	A	T	p.Asn417Tyr	c.1249A>T	0.000681035	0.00107266	0	0.00418274	0.00042467
1	160323980	NCSTN	C	T	p.Gln418Ter	c.1252C>T	NA	NA	NA	NA	NA
4	140640703	MAML3	G	T	p.Pro1064His	c.3191C>A	0.0478544	0.104206	0.161299	0.15439	0.147721
4	140640704	MAML3	G	A	p.Pro1064Ser	c.3190C>T	0.0263288	0.00918367	0.000204876	0.00249129	0.000130993
4	140640804	MAML3	C	T	p.Met1030Ile	c.3090G>A	0.00204167	0.00196592	0	0.0110704	0.000363108
4	140641381	MAML3	A	G	p.Ile838Thr	c.2513T>C	0.000537457	0	0	4.70492e-05	0.000197368
4	140641454	MAML3	C	T	p.Val814Ile	c.2440G>A	0.0167539	0.000753012	0	7.33514e-05	0
4	140651584	MAML3	TCTG	T	p.Gln772del	c.2314_2316del	0.97216	0.995961	0.995585	0.997937	0.999026
4	140810638	MAML3	G	GGCT	p.Gln650dup	c.1949_1951dup	0.0165394	0.00249377	0	0	NA
4	140810664	MAML3	TTGCTGTTGCTGC	T	p.Gln647_Gln650del	c.1914_1925del	0.000287805	0.000197796	0	0.000171768	0.00130702
4	140811245	MAML3	C	T	p.Gly449Ser	c.1345G>A	6.53509e-05	0	5.64334e-05	3.58693e-05	3.27568e-05
5	179192580	MAML1	G	A	p.Arg190His	c.569G>A	0.00100208	0.00180668	0	0.00330023	0.000294002
5	179193720	MAML1	G	A	p.Arg570Gln	c.1709G>A	4.08898e-05	7.14337e-05	0	0.00023839	0.000367681
5	179195867	MAML1	G	A	p.Ser583Asn	c.1748G>A	0.007892	0.0325903	0.00205473	0.054644	0.0666362
5	179195903	MAML1	C	T	p.Thr595Ile	c.1784C>T	0.000360577	0.00347065	0	0.00329049	0.00169846
5	179201298	MAML1	C	T	p.Pro824Leu	c.2471C>T	0.0019712	0.0050565	0.000100381	0.0114758	0.00140523
5	179201847	MAML1	G	A	p.Ser1007Asn	c.3020G>A	0.212903	0.200113	0.15593	0.338149	0.205705
6	32163306	NOTCH4	G	A	p.Pro1974Ser	c.5920C>T	4.19992e-05	0.000141539	0	8.72988e-05	0
6	32166766	NOTCH4	G	A	p.Pro1491Leu	c.4472C>T	0	2.92056e-05	0	0	0
6	32168982	NOTCH4	G	C	p.Leu1351Val	c.4051C>G	0	0	0	2.71356e-05	0
6	32168996	NOTCH4	C	G	p.Arg1346Pro	c.4037G>C	0.0186712	0.0363456	0.000100827	0.0110947	0.00184356
6	32169971	NOTCH4	C	G	p.Gly1213Arg	c.3637G>C	0.017153	0.000986109	0	5.80866e-05	0
6	32178570	NOTCH4	C	T	p.Gly942Arg	c.2824G>A	0.0646476	0.00447339	0.115303	0.00265033	0.0324577
6	32180623	NOTCH4	C	A	p.Gly835Val	c.2504G>T	0.0324914	0.0188679	0	0.00927608	NA
6	32184785	NOTCH4	C	G	p.Val600Leu	c.1798G>C	0.0055838	0.000339674	0	3.16521e-05	0
6	32185796	NOTCH4	C	T	p.Gly534Ser	c.1600G>A	0.00574021	0.00632983	0.00496489	0.0331356	0.0538648
6	32188383	NOTCH4	T	C	p.Thr320Ala	c.958A>G	0.30067	0.30729	0.167338	0.45836	0.406638
6	32188640	NOTCH4	T	C	p.Asp272Gly	c.815A>G	0.210218	0.264475	0.135748	0.330268	0.333421
6	32188823	NOTCH4	G	A	p.Ser244Leu	c.731C>T	0.0193948	0.028199	0.0175421	0.0443027	0.0293615
6	32189031	NOTCH4	A	G	p.Tyr175His	c.523T>C	0	0	0	1.61444e-05	0
6	32190390	NOTCH4	T	G	p.Lys117Gln	c.349A>C	0.378094	0.269802	0.463903	0.355171	0.368802
6	170592454	DLL1	G	A	p.Ala638Val	c.1913C>T	4.00737e-05	0	0	3.09741e-05	3.26627e-05
6	170592488	DLL1	C	T	p.Ala627Thr	c.1879G>A	0.000360721	2.82183e-05	0	0	3.26648e-05
6	170592803	DLL1	C	T	p.Glu522Lys	c.1564G>A	0.0117134	0	0	6.48424e-05	NA
6	170593037	DLL1	C	T	p.Val444Met	c.1330G>A	0.0321596	0.00159715	0	2.76523e-05	0
9	139391211	NOTCH1	C	T	p.Arg2327Gln	c.6980G>A	0.00171951	0.000282917	5.12558e-05	8.66333e-05	3.26883e-05
9	139391338	NOTCH1	C	T	p.Val2285Ile	c.6853G>A	0.00468433	0.155919	0	0.0152263	0.00559006
9	139395162	NOTCH1	G	A	p.Arg1926Cys	c.5776C>T	0.000124574	0	0	0.000133212	0
9	139396511	NOTCH1	A	G	p.Leu1805Pro	c.5414T>C	0	0	0	0.000109324	0
9	139399132	NOTCH1	C	T	p.Val1671Ile	c.5011G>A	0.0269337	0.00117925	0	0.000259841	NA
9	139399315	NOTCH1	C	A	p.Ala1610Ser	c.4828G>T	0.000298151	0	6.10575e-05	0	0
9	139399451	NOTCH1	A	T	p.His1564Gln	c.4692T>A	NA	NA	NA	NA	NA
9	139400212	NOTCH1	G	A	p.Thr1379Met	c.4136C>T	0	0	5.92417e-05	0	0
9	139400219	NOTCH1	G	A	p.Pro1377Ser	c.4129C>T	0.00377358	0.0138387	5.39549e-05	0.0211127	0.00747023
9	139401233	NOTCH1	C	T	p.Arg1279His	c.3836G>A	0.00327586	0.00680839	0.000943297	0.0258041	0.00437075
9	139401302	NOTCH1	G	A	p.Pro1256Leu	c.3767C>T	0.0216726	0.000883745	0	5.57636e-05	3.28818e-05
9	139403378	NOTCH1	C	T	p.Gly1039Ser	c.3115G>A	0.000240761	0.000195038	0.000159566	0.000559314	0
9	139405649	NOTCH1	C	T	p.Glu848Lys	c.2542G>A	0.000875219	0.00548984	5.13189e-05	0.00376651	0.000130745
9	139407506	NOTCH1	C	T	p.Gly812Arg	c.2434G>A	0.000916667	2.82933e-05	0.000153752	4.71091e-05	0
9	139417431	NOTCH1	C	G	p.Val205Leu	c.613G>C	0.00011489	0	0	0	NA
11	95712897	MAML2	G	T	p.Pro896Thr	c.2686C>A	0.042693	0.293891	0.0375871	0.105429	0.0847984
11	95713077	MAML2	C	T	p.Val836Ile	c.2506G>A	0.00475324	0.00889518	5.1219e-05	0.0281531	0.00500687
11	95825203	MAML2	TTGC	T	p.Gln665del	c.1989_1991del	0.0944463	0.00546406	0	0.000795788	0.000215295
11	95825356	MAML2	TTGCTGCTGCTGCTGCTGTTGC	T	p.Gln615_Gln621del	c.1818_1838del	0.000120106	0	0	1.34102e-05	8.7804e-05
11	95825703	MAML2	G	A	p.Pro498Ser	c.1492C>T	0.0951091	0.00503163	0	0.000691018	0.000317438
11	95825709	MAML2	G	A	p.Pro496Ser	c.1486C>T	0.00120532	0.000543105	0	3.99917e-05	0
11	95825755	MAML2	G	C	p.Ile480Met	c.1440C>G	0.00372578	0.0113823	0.000102428	0.0212686	0.00702515
11	95826473	MAML2	C	T	p.Arg241Gln	c.722G>A	0.0509681	0.00206448	0	0.000140388	0.000163409
11	95826485	MAML2	T	C	p.Gln237Arg	c.710A>G	0.00310199	0.00534381	0	0.0202841	0.00496797
14	73673178	PSEN1	A	G	p.Glu318Gly	c.953A>G	0.00292679	0.0060452	5.01706e-05	0.0192744	0.00614821
14	105609400	JAG2	G	A	p.Arg1117Trp	c.3349C>T	0.00124123	0.00423462	5.21648e-05	0.0087855	0.00701489
14	105609822	JAG2	T	C	p.Thr1080Ala	c.3238A>G	0	0	0	6.19732e-05	0.00017191
14	105612169	JAG2	C	T	p.Ala951Thr	c.2851G>A	0.0280584	0.00154696	7.23589e-05	0.000178461	0.00012699
14	105615648	JAG2	C	T	p.Asp538Asn	c.1612G>A	0.0239594	0.114722	0.191978	0.132115	0.239525
14	105617042	JAG2	C	T	p.Glu501Lys	c.1501G>A	0.774072	0.396939	0.30675	0.521213	0.383625
14	105618527	JAG2	G	A	p.Thr297Ile	c.890C>T	0.0163323	0.000479846	0	1.55289e-05	0
14	105622092	JAG2	C	T	p.Gly237Asp	c.710G>A	0	0	0.000250903	0	0
15	41226833	DLL4	G	A	p.Arg313His	c.938G>A	0.000247852	8.48993e-05	0	0.000889652	9.80777e-05
15	63569902	APH1B	C	T	p.Thr27Ile	c.80C>T	0.0230269	0.0675915	0.000153531	0.131458	0.0240296
15	63597857	APH1B	T	G	p.Phe217Leu	c.651T>G	0.0606716	0.144559	0.163409	0.0293944	0.0452378
15	63597969	APH1B	C	T	p.Arg255Cys	c.763C>T	0.000160231	5.66926e-05	0	0.000635659	0
15	77322867	PSTPIP1	C	T	p.Ala196Val	c.587C>T	0.0006262	0.000255522	5.12926e-05	1.57527e-05	0.000262055
15	77324670	PSTPIP1	G	C	p.Gly258Ala	c.773G>C	0.0329441	0.0151163	0.020609	0.00198391	0.00281119
15	77328269	PSTPIP1	C	T	p.Thr371Ile	c.1112C>T	0.0116891	0.000624628	0	0.000100942	6.92809e-05
15	77329410	PSTPIP1	G	A	p.Ala382Thr	c.1144G>A	0.0147279	0.000452847	5.1219e-05	3.95833e-05	3.26861e-05
15	77329474	PSTPIP1	G	A	p.Gly403Glu	c.1208G>A	8.34516e-05	5.66958e-05	0	0.000409907	0
15	77329479	PSTPIP1	C	T	p.Arg405Cys	c.1213C>T	0.000461293	0.00127841	0	0.00063976	0.000327633
18	43568715	PSTPIP2	A	C	p.Asn322Lys	c.966T>G	0.00552929	0.000141259	0	1.55183e-05	0
18	43568717	PSTPIP2	T	C	p.Asn322Asp	c.964A>G	0.511879	0.266735	0.411936	0.124022	0.0707658
19	15271771	NOTCH3	G	A	p.Ala2223Val	c.6668C>T	0.532772	0.583726	0.579355	0.792545	NA
19	15271907	NOTCH3	G	A	p.Pro2178Ser	c.6532C>T	0	0.00471698	0	0.000195084	NA
19	15273335	NOTCH3	C	T	p.Val1952Met	c.5854G>A	0.0019633	0.0058133	5.01203e-05	0.0113073	0.00189468
19	15281241	NOTCH3	C	T	p.Ser1672Asn	c.5015G>A	NA	NA	NA	NA	NA
19	15289665	NOTCH3	C	A	p.Gly1269Val	c.3806G>T	0	0	0	6.8469e-05	0
19	15289850	NOTCH3	T	A	p.His1235Leu	c.3704A>T	0.00144904	0.00350164	0	0.00630814	0.000196002
19	15289925	NOTCH3	C	T	p.Arg1210His	c.3629G>A	0.00108538	5.6478e-05	0	7.78174e-05	0
19	15290007	NOTCH3	C	T	p.Val1183Met	c.3547G>A	0.25109	0.0148263	5.03018e-05	0.00618928	0.021141
19	15290236	NOTCH3	G	T	p.His1133Gln	c.3399C>A	0.00248617	0.00299198	0.000150346	0.0179528	0.000685916
19	15291576	NOTCH3	C	G	p.Ala1020Pro	c.3058G>C	0.310219	0.024046	0.000533163	0.0119257	0.0292695
19	15296403	NOTCH3	C	T	p.Arg680His	c.2039G>A	0.0499438	0.00270911	0	0.000100769	3.26648e-05
19	15297709	NOTCH3	A	T	p.Val644Asp	c.1931T>A	0.000240365	0.00098764	0	0.00109953	0.000424615
19	15299048	NOTCH3	G	A	p.Ser497Leu	c.1490C>T	0.00934746	0.00646578	0.000426894	0.00542818	0.00726914
19	15299051	NOTCH3	G	A	p.Pro496Leu	c.1487C>T	0.00321359	0.00976433	0	0.0168192	0.00122788
19	15302914	NOTCH3	C	A	p.Gly179Val	c.536G>T	0.00145372	2.8255e-05	0	7.83282e-06	0
19	15302941	NOTCH3	T	C	p.His170Arg	c.509A>G	0.000609756	0.000764007	0	0.00234598	0.00460784
19	15303325	NOTCH3	G	A	p.Pro68Leu	c.203C>T	0	0.000276989	0	0.00016893	7.82228e-05
19	39993470	DLL3	T	A	p.Leu142Gln	c.425T>A	0.0670055	0.0556872	0	0.075026	NA
19	39993661	DLL3	C	G	p.Pro206Ala	c.616C>G	0.0091224	0.00238663	0	6.5548e-05	NA
19	39994711	DLL3	T	C	p.Leu218Pro	c.653T>C	0.724311	0.532217	0.572088	0.53375	0.56212
19	39994732	DLL3	G	A	p.Ser225Asn	c.674G>A	0.024094	0.0012421	0	8.53891e-05	0
19	39998147	DLL3	C	T	p.Ser521Phe	c.1562C>T	0.000347257	0.000680272	5.74185e-05	0.00580836	0.00126445
20	10620457	JAG1	G	A	p.Arg1116Trp	c.3346C>T	0.000320487	0	0	7.74198e-06	3.26648e-05
20	10622501	JAG1	G	C	p.Pro871Arg	c.2612C>G	0.0132222	0.0195553	0.0329825	0.0673201	0.147766
20	10644614	JAG1	C	T	p.Val146Ile	c.436G>A	0.0402179	0.00214447	0	0.000178024	3.26648e-05

### Sheet: ST4_SynonymousVars
					HGVS NOMENCLATURE		GNOMAD ALT ALLELE FREQUENCIES
CHROMOSOME	POSITION	GENE	REF	ALT	AMINO ACID CHANGE	DNA CHANGE	AAF AFR	AAF AMR	AAF EAS	AAF NFE	AAF SAS
1	120458004	NOTCH2	A	T	p.Gly2447=	c.7341T>A	0.332892	0.0885208	0.0294707	0.103788	0.188953
1	120458303	NOTCH2	A	G	p.Leu2348=	c.7042T>C	0.00858128	0.000282582	0	7.77641e-06	6.57333e-05
1	120458924	NOTCH2	G	A	p.Leu2141=	c.6421C>T	0.013664	0.0823928	0.0715217	0.0185458	0.105468
1	120459258	NOTCH2	C	G	p.Leu2029=	c.6087G>C	0	0	0	6.30189e-05	0
1	120468128	NOTCH2	G	A	p.Gly1437=	c.4311C>T	0.0240234	0.00290648	0	0.000217085	9.7988e-05
1	120468398	NOTCH2	T	C	p.Gly1347=	c.4041A>G	0.000161225	0	0	0	0
1	120480583	NOTCH2	G	A	p.Cys1078=	c.3234C>T	0.219498	0.0110095	0.000701895	0.0014573	0.00921087
1	120480612	NOTCH2	G	T	p.Arg1069=	c.3205C>A	4.00545e-05	0.000141107	0	0.000224716	0
1	120483244	NOTCH2	C	T	p.Thr1039=	c.3117G>A	0.0273528	0.00222912	0	0.000216832	0.000130651
1	120512303	NOTCH2	G	A	p.Gly313=	c.939C>T	0.0869391	0.00358453	0	0.000333924	6.53253e-05
1	120539936	NOTCH2	C	T	p.Thr145=	c.435G>A	0.000523223	0.00131043	0.000364621	0.00356195	0.000266791
1	150239478	APH1A	T	G	p.Gly202=	c.606A>C	0.00219099	0.171126	0.0478604	0.000451109	0.00245082
1	160313240	NCSTN	T	C	p.Leu18=	c.54T>C	0.00151951	2.87786e-05	0	0	0
1	160318799	NCSTN	T	C	p.Ser67=	c.201T>C	0.0476286	0.00273702	0	4.64641e-05	6.53253e-05
1	160318835	NCSTN	G	A	p.Glu79=	c.237G>A	0.00324467	0.00728032	5.01153e-05	0.011188	0.00101254
1	160321065	NCSTN	A	G	p.Leu212=	c.636A>G	0.23378	0.0541852	0.0245088	0.0534632	0.0478181
1	160321499	NCSTN	C	T	p.Asp249=	c.747C>T	0.0637522	0.04557	0.0244061	0.0520611	0.0444212
1	160322763	NCSTN	A	G	p.Ser361=	c.1083A>G	0.0383197	0.0225233	0.0246617	0.000185882	0.00702293
1	160324042	NCSTN	C	T	p.Gly438=	c.1314C>T	0.0296827	0.000931204	0	0.000116124	6.53253e-05
1	227069677	PSEN2	T	C	p.Ala23=	c.69T>C	0.816477	0.74149	0.553437	0.776365	0.754442
1	227069737	PSEN2	C	T	p.Asn43=	c.129C>T	0.382019	0.518096	0.403726	0.532194	0.418425
1	227071525	PSEN2	C	T	p.His87=	c.261C>T	0.382004	0.518937	0.403472	0.532661	0.418376
1	227073323	PSEN2	C	T	p.Ser147=	c.441C>T	0.0480391	0.00228594	0	0.000147232	6.53296e-05
1	227076671	PSEN2	T	C	p.Ser236=	c.708T>C	0.0888221	0.00939775	0	0.0061276	0.00473609
1	227078995	PSEN2	G	T	p.Thr301=	c.903G>T	0.115787	0.00610791	5.01706e-05	0.000543926	0.000360727
1	227081811	PSEN2	C	T	p.Phe392=	c.1176C>T	0.0171142	0.000762583	5.01253e-05	5.42493e-05	0
4	26407872	RBPJ	G	A	p.Lys45=	c.135G>A	6.15915e-05	0	0	2.64247e-05	0
4	26407878	RBPJ	T	C	p.Tyr47=	c.141T>C	0.0725943	0.0119657	0	0.00303708	0.000196631
4	26417136	RBPJ	T	C	p.Ser65=	c.195T>C	0.361373	0.713097	0.543225	0.568349	0.557673
4	26432449	RBPJ	C	T	p.Thr428=	c.1284C>T	0.00160321	0.00251242	0	0.0109496	0.00872093
4	140641230	MAML3	A	G	p.Ser888=	c.2664T>C	0.0130133	0.000169607	0	1.55671e-05	0
4	140651576	MAML3	C	T	p.Ala775=	c.2325G>A	8.33194e-05	0.000119218	8.54555e-05	1.54583e-05	0
4	140651627	MAML3	G	A	p.Phe758=	c.2274C>T	0	0.000194734	0	0.000570658	0
4	140810637	MAML3	C	T	p.Pro651=	c.1953G>A	0.17101	0.530568	0.684606	0.717506	0.665653
4	140810700	MAML3	C	T	p.Pro630=	c.1890G>A	0.0957176	0.216985	0.127774	0.467391	0.184589
4	140811057	MAML3	G	A	p.His511=	c.1533C>T	0	0.000225574	0	0.000285211	0
4	140811135	MAML3	T	C	p.Lys485=	c.1455A>G	0.168188	0.558235	0.688251	0.789169	0.694729
4	140811567	MAML3	G	A	p.Phe341=	c.1023C>T	0.053604	0.00265517	0	0.000243952	6.64938e-05
5	179192341	MAML1	A	G	p.Thr110=	c.330A>G	0.00197932	0.00164401	0	0.00783679	0.000955955
5	179192401	MAML1	C	T	p.Tyr130=	c.390C>T	0.00200433	0.00160944	0	0.00781734	0.000914913
5	179192458	MAML1	C	G	p.Ala149=	c.447C>G	0.0218248	0.000903087	0	2.32349e-05	6.53253e-05
5	179193598	MAML1	C	T	p.Ser529=	c.1587C>T	0.0608211	0.16957	0.154024	0.300151	0.184228
5	179200897	MAML1	G	A	p.Gly690=	c.2070G>A	0.011299	0.000508446	5.01303e-05	1.55841e-05	6.55523e-05
5	179200909	MAML1	C	G	p.Ala694=	c.2082C>G	0.00340436	0.00731225	0.000100261	0.0246643	0.0181046
5	179201362	MAML1	G	A	p.Pro845=	c.2535G>A	0	0	0	2.65294e-05	0
5	179201704	MAML1	G	A	p.Gln959=	c.2877G>A	NA	NA	NA	NA	NA
6	32163274	NOTCH4	G	A	p.Asp1984=	c.5952C>T	0.0545378	0.0166884	0.00454041	0.0437712	0.0560421
6	32166831	NOTCH4	C	T	p.Gln1469=	c.4407G>A	0.00567652	0.000425098	0	3.19264e-05	0
6	32168771	NOTCH4	G	T	p.Val1384=	c.4152C>A	0.0917451	0.0419289	0.0321695	0.128873	0.0773937
6	32168932	NOTCH4	C	T	p.Thr1367=	c.4101G>A	0.00600118	0.0258136	0	0.0283591	6.59283e-05
6	32169145	NOTCH4	G	A	p.Ser1296=	c.3888C>T	0.00823619	0.00367537	0	0.0399148	0.000457489
6	32170086	NOTCH4	T	C	p.Gly1174=	c.3522A>G	0	0	0	4.00314e-05	0
6	32172065	NOTCH4	T	G	p.Gly989=	c.2967A>C	0.975197	0.954267	0.997681	0.868247	0.976266
6	32181517	NOTCH4	A	C	p.Pro756=	c.2268T>G	0.0334426	0.0311898	0.001412	0.0277328	0.00809797
6	32185818	NOTCH4	C	T	p.Ala526=	c.1578G>A	0.0731737	0.00432252	0	0.000310246	0.000719283
6	32188297	NOTCH4	G	C	p.Gly348=	c.1044C>G	0.212183	0.264788	0.192479	0.330793	0.338705
6	32188603	NOTCH4	C	T	p.Gln284=	c.852G>A	0.210501	0.264983	0.136168	0.331215	0.334085
6	32188642	NOTCH4	T	C	p.Pro271=	c.813A>G	0.210165	0.264392	0.191157	0.33015	0.338171
6	32189032	NOTCH4	T	C	p.Thr174=	c.522A>G	0.211234	0.265267	0.191264	0.330939	0.33882
6	32190406	NOTCH4	A	G	p.Gly111=	c.333T>C	0.465109	0.334449	0.500672	0.353192	0.461611
6	32190484	NOTCH4	G	A	p.Pro85=	c.255C>T	0.295922	0.102444	0.290311	0.0942698	0.203322
6	170592109	DLL1	G	A	p.Ser711=	c.2133C>T	0.00208283	0.00366921	0	0.00454848	0.00434442
6	170592166	DLL1	C	T	p.Pro692=	c.2076G>A	0.0286435	0.00110064	0.000100261	5.42031e-05	3.26648e-05
6	170592849	DLL1	C	T	p.Glu506=	c.1518G>A	0.000385654	0.000321626	0	0.00214108	0
6	170592945	DLL1	C	T	p.Thr474=	c.1422G>A	0.0630331	0.11965	0.590499	0.00680339	0.134456
6	170594357	DLL1	G	A	p.Asn339=	c.1017C>T	0.00986209	0.000423346	0	3.87519e-05	0
9	139390538	NOTCH1	C	T	p.Pro2551=	c.7653G>A	4.39483e-05	2.89922e-05	0	4.91626e-05	3.4303e-05
9	139390676	NOTCH1	A	C	p.Pro2505=	c.7515T>G	0.0295855	0.00286525	0	0.000283291	6.79625e-05
9	139390958	NOTCH1	T	C	p.Pro2411=	c.7233A>G	0.0909868	0.00615917	0	0.000783787	0.000261643
9	139391636	NOTCH1	G	A	p.Asp2185=	c.6555C>T	0.622919	0.723555	0.951355	0.551894	0.677336
9	139393658	NOTCH1	C	T	p.Thr1996=	c.5988G>A	0.00129891	0.00104626	0	0.00412804	0.00287563
9	139395175	NOTCH1	G	A	p.His1921=	c.5763C>T	NA	NA	NA	NA	NA
9	139395286	NOTCH1	C	T	p.Pro1884=	c.5652G>A	0	2.97956e-05	0	9.74621e-06	0
9	139397677	NOTCH1	C	A	p.Ser1708=	c.5124G>T	0.00124823	0.00237651	0.00010247	0.00787884	0.000425031
9	139397707	NOTCH1	G	A	p.Asp1698=	c.5094C>T	0.521517	0.584244	0.889704	0.366098	0.385634
9	139400235	NOTCH1	G	A	p.Thr1371=	c.4113C>T	NA	NA	NA	NA	NA
9	139401289	NOTCH1	C	G	p.Val1260=	c.3780G>C	0.0241071	0.00176437	0	7.14603e-05	3.28472e-05
9	139402584	NOTCH1	G	A	p.Asp1111=	c.3333C>T	0.000929368	0.00412025	0	0.00647989	0.001015
9	139403418	NOTCH1	G	A	p.Cys1025=	c.3075C>T	0	0	0	6.4834e-05	NA
9	139405154	NOTCH1	G	A	p.Ala897=	c.2691C>T	0.00246557	0.00916439	0.000154975	0.0195821	0.00271917
9	139405181	NOTCH1	G	A	p.His888=	c.2664C>T	0.00260728	0.00944147	5.16422e-05	0.0200077	0.00271721
9	139407932	NOTCH1	A	G	p.Asn755=	c.2265T>C	0.632654	0.56473	0.796591	0.298068	0.291653
9	139409842	NOTCH1	G	A	p.Cys638=	c.1914C>T	4.15904e-05	0.000480851	0	0.000133225	0
9	139410437	NOTCH1	C	T	p.Thr555=	c.1665G>A	0.00200501	0.00161555	5.13875e-05	0.0152641	0.00183174
9	139410467	NOTCH1	G	A	p.Asp545=	c.1635C>T	0.0018312	0.0058314	0.000513031	0.0119162	0.00513206
9	139413908	NOTCH1	C	T	p.Pro284=	c.852G>A	0.104347	0.0859397	0.0668375	0.134558	0.249575
9	139417333	NOTCH1	G	A	p.Gly237=	c.711C>T	0.0597839	0.00825472	0	0.000324254	NA
9	139417381	NOTCH1	G	A	p.Pro221=	c.663C>T	0.0227245	0.00182482	0	0.000133276	4.29849e-05
9	139418260	NOTCH1	A	G	p.Asn104=	c.312T>C	0.893431	0.668049	0.847245	0.47407	0.647199
9	139418386	NOTCH1	C	G	p.Pro62=	c.186G>C	0.000101461	0.000877904	0	0.000600004	0.0010274
11	95713024	MAML2	G	A	p.His853=	c.2559C>T	0.0186854	0.291754	0.0376933	0.105107	0.0848588
11	95825344	MAML2	T	C	p.Gln617=	c.1851A>G	0.0284863	0.00541374	0	0.000894383	8.78272e-05
11	95825797	MAML2	A	G	p.Ser466=	c.1398T>C	0.70577	0.398824	0.191437	0.565508	0.477213
11	95825941	MAML2	G	T	p.Ser418=	c.1254C>A	0.187791	0.00911871	0.0005124	0.000948558	0.000360869
11	95826427	MAML2	G	A	p.Gly256=	c.768C>T	NA	NA	NA	NA	NA
14	73637738	PSEN1	C	G	p.Thr107=	c.321C>G	0.00500801	0.000141091	0	7.74317e-06	0
14	73678523	PSEN1	C	T	p.Gly334=	c.1002C>T	0.000922139	0.000225746	0.000501253	6.19521e-05	3.26627e-05
14	105609335	JAG2	A	G	p.Ile1138=	c.3414T>C	0.855991	0.606592	0.552895	0.662674	0.671321
14	105609841	JAG2	A	C	p.Val1073=	c.3219T>G	0.0133313	0.000904909	0	1.08472e-05	4.10644e-05
14	105611282	JAG2	A	G	p.Ala1023=	c.3069T>C	0.852365	0.601988	0.53112	0.653778	0.64907
14	105612097	JAG2	A	G	p.Leu975=	c.2923T>C	0.00381714	9.01117e-05	0	5.22967e-05	0
14	105612257	JAG2	G	A	p.Ser921=	c.2763C>T	0.0105348	0.000725639	0	6.43804e-05	4.03421e-05
14	105613039	JAG2	C	T	p.Ser834=	c.2502G>A	0.0423033	0.0671029	0.00472885	7.08126e-05	0.000130745
14	105614697	JAG2	G	A	p.Cys700=	c.2100C>T	0.0500948	0.00227803	0	7.16492e-05	0.000131139
14	105616998	JAG2	G	A	p.Asp515=	c.1545C>T	0.0410561	0.00219367	0	2.75028e-05	8.79972e-05
14	105618009	JAG2	G	A	p.Phe369=	c.1107C>T	0.0381818	0.00077355	0.00218053	8.78861e-05	3.33289e-05
14	105618297	JAG2	G	A	p.Tyr339=	c.1017C>T	0	0	0	4.67363e-05	0
14	105622157	JAG2	G	A	p.Asn215=	c.645C>T	0.0858173	0.00487031	0.000150587	0.000195971	6.54664e-05
15	41223822	DLL4	G	C	p.Arg172=	c.516G>C	0.00320406	0.000142078	0	3.13696e-05	0
15	41227314	DLL4	C	T	p.Asn413=	c.1239C>T	0.00339993	0.00411815	5.14827e-05	0.022358	0.00180446
15	63597848	APH1B	G	A	p.Ala214=	c.642G>A	0.00216398	0.000254051	0.000350912	8.55259e-05	6.53296e-05
15	63597932	APH1B	G	A	p.Leu242=	c.726G>A	0.0103716	0.000112931	0	0	0
15	77310864	PSTPIP1	G	A	p.Thr68=	c.204G>A	0.0289505	0.00157891	0	0.000111852	4.1841e-05
15	77320249	PSTPIP1	C	A	p.Ala137=	c.411C>A	NA	NA	NA	NA	NA
15	77321896	PSTPIP1	G	A	p.Lys181=	c.543G>A	0.00423558	0.00287451	0	0.00106408	0
15	77323530	PSTPIP1	C	T	p.Leu218=	c.652C>T	0.00968303	0.000537634	0	7.83748e-05	0.000294137
15	77324734	PSTPIP1	C	T	p.Pro279=	c.837C>T	0.000961378	0.000849329	5.13031e-05	0.00479427	0.000359665
15	77325279	PSTPIP1	C	T	p.Cys305=	c.915C>T	0.0998341	0.0128281	0.0624138	0.0152669	0.0390564
15	77327859	PSTPIP1	C	T	p.Leu314=	c.940C>T	0.0139376	0.000471461	0	0.000126285	3.7319e-05
15	77328219	PSTPIP1	G	A	p.Gln354=	c.1062G>A	0	0	0	2.37383e-05	0
15	77329472	PSTPIP1	C	T	p.Asn402=	c.1206C>T	0.0103923	0.000141723	0.000102491	0.000102472	3.27139e-05
18	43573589	PSTPIP2	T	C	p.Gln241=	c.723A>G	0.188502	0.00922895	0.000100241	0.00118504	0.000588043
18	43573649	PSTPIP2	A	G	p.Cys221=	c.663T>C	0.0186609	0.0220435	0.017295	0.0297893	0.113721
18	43577787	PSTPIP2	T	C	p.Ala190=	c.570A>G	0.000482859	0.00138277	0	0.00223297	0.000751241
18	43604634	PSTPIP2	C	T	p.Arg51=	c.153G>A	0.0100112	0.0824061	0.0121303	0.00236178	0.000457367
19	15271626	NOTCH3	A	G	p.Pro2271=	c.6813T>C	0.048186	0.00177835	0	5.43402e-05	0.000195976
19	15271686	NOTCH3	G	A	p.Ser2251=	c.6753C>T	0.0899746	0.00368043	0	0.000306392	6.53851e-05
19	15272337	NOTCH3	G	A	p.Pro2034=	c.6102C>T	0.0569867	0.00153922	0	5.31406e-05	3.59583e-05
19	15276664	NOTCH3	G	A	p.Ala1867=	c.5601C>T	NA	NA	NA	NA	NA
19	15276739	NOTCH3	A	G	p.Ala1842=	c.5526T>C	0.388701	0.0200203	5.01505e-05	0.00670335	0.0212335
19	15276895	NOTCH3	G	A	p.Phe1790=	c.5370C>T	0.00833801	0.000366838	0	1.5589e-05	6.53253e-05
19	15285052	NOTCH3	T	C	p.Pro1521=	c.4563A>G	0.978587	0.718931	0.800725	0.900429	0.859963
19	15292437	NOTCH3	T	C	p.Pro914=	c.2742A>G	0.598366	0.685075	0.813005	0.865571	0.803904
19	15295134	NOTCH3	G	A	p.Cys846=	c.2538C>T	0.256463	0.504747	0.605274	0.717296	0.64772
19	15296162	NOTCH3	G	A	p.Ala734=	c.2202C>T	0.000792525	0.00141876	0	0.00328308	0.0016372
19	15296189	NOTCH3	A	G	p.Ser725=	c.2175T>C	0.00849596	0.000256396	5.06483e-05	0	0
19	15297974	NOTCH3	G	A	p.Gly594=	c.1782C>T	0.0413818	0.00200463	0	0.000240915	6.53467e-05
19	15298007	NOTCH3	C	T	p.Val583=	c.1749G>A	8.03665e-05	0	0.000100381	3.88362e-05	0
19	15298031	NOTCH3	C	T	p.Thr575=	c.1725G>A	0.00180926	0.00748714	5.01958e-05	0.00938117	0.00659872
19	15300136	NOTCH3	A	G	p.Pro380=	c.1140T>C	0.0192693	0.0237921	0	0.0314858	0.0162987
19	15302844	NOTCH3	T	C	p.Ala202=	c.606A>G	0.908597	0.70225	0.864528	0.879195	0.840217
19	15303018	NOTCH3	G	A	p.Cys144=	c.432C>T	0	0	0	0.000121777	0
19	15303225	NOTCH3	G	A	p.Thr101=	c.303C>T	0.259301	0.194928	0.345544	0.149864	0.156405
19	39994805	DLL3	G	A	p.Thr249=	c.747G>A	0.000641849	0	0	5.43293e-05	0
19	39996027	DLL3	C	T	p.Pro343=	c.1029C>T	0.169367	0.30683	0.116002	0.336362	0.328194
20	10620275	JAG1	G	A	p.Tyr1176=	c.3528C>T	0.105953	0.275849	0.144712	0.278861	0.192481
20	10620386	JAG1	A	G	p.Tyr1139=	c.3417T>C	0.905002	0.640322	0.430627	0.640249	0.770806
20	10622246	JAG1	G	A	p.Phe926=	c.2778C>T	0.000200272	0.000338639	0	0.00118524	0.000914554
20	10622258	JAG1	G	A	p.Asp922=	c.2766C>T	0.0551326	0.00245513	0	0.000418436	0.000130659
20	10624502	JAG1	G	A	p.Ser794=	c.2382C>T	0.289302	0.0168409	5.01454e-05	0.0021395	0.00091617
20	10625554	JAG1	C	T	p.Thr767=	c.2301G>A	0.00492788	0.000141084	0	7.74114e-06	0
20	10625804	JAG1	T	G	p.Thr738=	c.2214A>C	0.0334562	0.141954	0.0450035	0.0983773	0.211883
20	10632861	JAG1	G	A	p.Asn308=	c.924C>T	0.00640923	0.108066	0.0110777	0.0260492	0.0435067
20	10633237	JAG1	G	A	p.Tyr255=	c.765C>T	0.349888	0.443986	0.342266	0.466848	0.536239
20	10637057	JAG1	T	C	p.Pro248=	c.744A>G	0.0583073	0.123009	0.0113283	0.0760905	0.0598117
20	10639222	JAG1	G	A	p.Cys196=	c.588C>T	0.225874	0.144034	0.233784	0.0440812	0.214267
20	10653442	JAG1	G	A	p.Ser98=	c.294C>T	0.0474676	0.00172219	0	0.00015616	0.000130668
20	10653466	JAG1	C	A	p.Gly90=	c.270G>T	0.0784984	0.00463015	0	0.000319988	0.000163345
20	10653469	JAG1	C	T	p.Gly89=	c.267G>A	0.0199421	0.120342	0.115238	0.113201	0.041487

### Sheet: ST5_NoncodingVars
					HGVS NOMENCLATURE		GNOMAD ALT ALLELE FREQUENCIES
CHROMOSOME	POSITION	GENE	REF	ALT	AMINO ACID CHANGE	DNA CHANGE	AAF AFR	AAF AMR	AAF EAS	AAF NFE	AAF SAS
1	120454525	NOTCH2	A	T	None	c.*3404T>A	0.00023	0.0059	0	0.00447	NA
1	120454955	NOTCH2	T	C	None	c.*2974A>G	0.000803	0	0	0.00156	NA
1	120455095	NOTCH2	T	C	None	c.*2834A>G	0.0919	0.0792	0.07	0.0215	NA
1	120455158	NOTCH2	CTCACA	C	None	c.*2766_*2770del	0.000344	0	0	0	NA
1	120455282	NOTCH2	A	G	None	c.*2647T>C	0.0124	0	0	0	NA
1	120455310	NOTCH2	A	G	None	c.*2619T>C	0.34	0.104	0.0288	0.112	NA
1	120455441	NOTCH2	A	G	None	c.*2488T>C	0.734	0.211	0.0991	0.135	NA
1	120455586	NOTCH2	T	C	None	c.*2343A>G	0.348	0.105	0.0289	0.112	NA
1	120455918	NOTCH2	C	A	None	c.*2011G>T	0.0291	0.00236	0	6.49e-05	NA
1	120456392	NOTCH2	T	TCTA	None	c.*1534_*1536dup	0.0917	0.0814	0.0712	0.0215	NA
1	120456563	NOTCH2	G	T	None	c.*1366C>A	0.326	0.105	0.0289	0.111	NA
1	120456832	NOTCH2	TGAAACAGGCCTAGAATGCTCAGATCTGG	T	None	c.*1069_*1096del	0.000115	0	0	0	NA
1	120456920	NOTCH2	T	C	None	c.*1009A>G	0	0	0	0.000259	NA
1	120457187	NOTCH2	A	G	None	c.*742T>C	0.0467	0.00472	0	6.48e-05	NA
1	120457438	NOTCH2	C	T	None	c.*491G>A	0.00804	0	0	0	NA
1	120457481	NOTCH2	T	C	None	c.*448A>G	0.00161	0.00354	0	0.00369	NA
1	120457501	NOTCH2	C	T	None	c.*428G>A	0.108	0.0802	0.0705	0.0212	NA
1	120457588	NOTCH2	AG	A	None	c.*340del	0.00448	0	0	6.48e-05	NA
1	120457755	NOTCH2	C	T	None	c.*174G>A	NA	NA	NA	NA	NA
1	120457850	NOTCH2	C	T	None	c.*79G>A	0.000115	0.00118	0	0.00285	NA
1	120459401	NOTCH2	C	A	None	c.6028-84G>T	0.0214	0	0	6.48e-05	NA
1	120459433	NOTCH2	G	A	None	c.6028-116C>T	0.0125	0.0236	0.00962	0.0544	NA
1	120459638	NOTCH2	T	C	None	c.6028-321A>G	0.00185	0.00472	0.000641	0.0102	NA
1	120459700	NOTCH2	TAAG	T	None	c.6028-386_6028-384del	0.000116	0	0	6.53e-05	NA
1	120459721	NOTCH2	G	A	None	c.6028-404C>T	0.00275	0.00474	0	0.0161	NA
1	120459974	NOTCH2	C	G	None	c.6027+314G>C	0.0769	0.00708	0	0.000325	NA
1	120460030	NOTCH2	G	A	None	c.6027+258C>T	0.0023	0.00825	0	0.00882	NA
1	120460502	NOTCH2	G	A	None	c.5930-117C>T	NA	NA	NA	NA	NA
1	120460634	NOTCH2	A	G	None	c.5930-249T>C	0.286	0.0236	0.000641	0.00162	NA
1	120460916	NOTCH2	A	C	None	c.5929+113T>G	0.0139	0.0696	0.07	0.021	NA
1	120461253	NOTCH2	C	T	None	c.5782-77G>A	0.326	0.105	0.0288	0.111	NA
1	120461536	NOTCH2	T	A	None	c.5782-360A>T	0.00427	0.0153	0	0.0285	NA
1	120461557	NOTCH2	G	A	None	c.5781+378C>T	0.0418	0.00474	0	6.52e-05	NA
1	120461573	NOTCH2	AAGCCCATAC	A	None	c.5781+353_5781+361del	0.318	0.105	0.0288	0.11	NA
1	120461629	NOTCH2	G	A	None	c.5781+306C>T	0.0873	0.079	0.07	0.0212	NA
1	120462468	NOTCH2	C	T	None	c.5480-232G>A	0.0866	0.079	0.0693	0.021	NA
1	120463044	NOTCH2	C	T	None	c.5311-24G>A	0.0104	0.0175	0.00015	0.0767	0.0189
1	120463230	NOTCH2	C	T	None	c.5311-210G>A	0.823	0.216	0.0995	0.134	NA
1	120463398	NOTCH2	C	T	None	c.5311-378G>A	0.00528	0.0165	0.0449	0.0224	NA
1	120463592	NOTCH2	G	A	None	c.5311-572C>T	0.111	0.0118	0	0.000842	NA
1	120463603	NOTCH2	A	T	None	c.5311-583T>A	NA	NA	NA	NA	NA
1	120463738	NOTCH2	C	G	None	c.5310+598G>C	0.00677	0.00236	0	0	NA
1	120464001	NOTCH2	G	A	None	c.5310+335C>T	0.0878	0.00236	0	0.000194	NA
1	120464165	NOTCH2	C	T	None	c.5310+171G>A	0.418	0.186	0.099	0.132	NA
1	120464481	NOTCH2	T	C	None	c.5214-49A>G	0.00112	0.00162	0	0.00645	9.87e-05
1	120464695	NOTCH2	C	T	None	c.5213+164G>A	NA	NA	NA	NA	NA
1	120465404	NOTCH2	G	A	None	c.4860-3C>T	8.01e-05	0	0	8.54e-05	0
1	120465584	NOTCH2	A	T	None	c.4860-183T>A	0.0921	0.0814	0.0705	0.0214	NA
1	120465681	NOTCH2	C	T	None	c.4860-280G>A	0.00447	0.0118	0	0.0197	NA
1	120466069	NOTCH2	C	T	None	c.4859+191G>A	0.0023	0.00355	0	0.00752	NA
1	120466108	NOTCH2	G	A	None	c.4859+152C>T	0.728	0.211	0.11	0.134	NA
1	120466721	NOTCH2	C	T	None	c.4512-114G>A	0.0254	0.00354	0	6.48e-05	NA
1	120466754	NOTCH2	G	C	None	c.4512-147C>G	0.0589	0.0745	0.0701	0.0211	NA
1	120467503	NOTCH2	G	A	None	c.4511+425C>T	0.0884	0.00236	0	0.000194	NA
1	120467876	NOTCH2	G	A	None	c.4511+52C>T	0.0104	0.0495	0	0.0458	NA
1	120468561	NOTCH2	T	C	None	c.4006-128A>G	0.000115	0	0	0.00104	NA
1	120469077	NOTCH2	T	C	None	c.4005+45A>G	0.0386	0.0806	0.000376	0.144	0.0581
1	120469388	NOTCH2	ACACT	A	None	c.3893-158_3893-155del	0.00138	0.00708	0	0.00921	NA
1	120469675	NOTCH2	G	C	None	c.3893-441C>G	0.000459	0	0	0.000972	NA
1	120469859	NOTCH2	A	G	None	c.3893-625T>C	0.00023	0.00118	0	0.00285	NA
1	120469983	NOTCH2	C	A	None	c.3893-749G>T	0.0923	0.0814	0.0699	0.0215	NA
1	120470312	NOTCH2	C	T	None	c.3893-1078G>A	0.0136	0.0696	0.0699	0.021	NA
1	120470314	NOTCH2	G	A	None	c.3893-1080C>T	0.00505	0.0118	0	0.042	NA
1	120470445	NOTCH2	T	C	None	c.3892+1154A>G	0.0294	0.129	0.00128	0.171	NA
1	120470455	NOTCH2	G	T	None	c.3892+1144C>A	0.00023	0.00118	0	0.00877	NA
1	120470519	NOTCH2	G	A	None	c.3892+1080C>T	0.00941	0	0	0	NA
1	120470628	NOTCH2	G	A	None	c.3892+971C>T	0.0549	0.00472	0	6.48e-05	NA
1	120471184	NOTCH2	TG	T	None	c.3892+414del	0.132	0.0118	0.000642	0.000713	NA
1	120471224	NOTCH2	A	G	None	c.3892+375T>C	0.326	0.105	0.0288	0.111	NA
1	120471424	NOTCH2	C	T	None	c.3892+175G>A	0.922	0.993	1	1	NA
1	120471857	NOTCH2	C	T	None	c.3656-22G>A	0.332	0.0883	0.0294	0.103	0.189
1	120472507	NOTCH2	C	A	None	c.3656-672G>T	0.326	0.105	0.0288	0.111	NA
1	120472791	NOTCH2	C	T	None	c.3656-956G>A	NA	NA	NA	NA	NA
1	120473066	NOTCH2	A	G	None	c.3656-1231T>C	0.325	0.105	0.029	0.111	NA
1	120473988	NOTCH2	G	A	None	c.3656-2153C>T	0.00287	0.00597	0.000642	0.0141	NA
1	120474012	NOTCH2	T	A	None	c.3656-2177A>T	0.157	0.0131	0.000642	0.000714	NA
1	120474082	NOTCH2	A	G	None	c.3656-2247T>C	0	0	0	0.000324	NA
1	120474899	NOTCH2	T	C	None	c.3656-3064A>G	0.0288	0.128	0.00129	0.17	NA
1	120475527	NOTCH2	C	T	None	c.3655+2568G>A	0	0	0	6.48e-05	NA
1	120475630	NOTCH2	T	C	None	c.3655+2465A>G	0.064	0.00355	0	0.00194	NA
1	120475679	NOTCH2	G	A	None	c.3655+2416C>T	0.00402	0	0	6.48e-05	NA
1	120476008	NOTCH2	T	TA	None	c.3655+2086dup	0.0893	0.0059	0	0.000325	NA
1	120476975	NOTCH2	T	C	None	c.3655+1120A>G	0.0393	0.00472	0	0.00013	NA
1	120477448	NOTCH2	A	C	None	c.3655+647T>G	0.00023	0	0	0	NA
1	120477536	NOTCH2	T	C	None	c.3655+559A>G	0.0216	0	0	6.48e-05	NA
1	120477622	NOTCH2	T	G	None	c.3655+473A>C	0.000345	0	0	0	NA
1	120477805	NOTCH2	C	A	None	c.3655+290G>T	0.000115	0.00118	0	0.0013	NA
1	120477847	NOTCH2	A	G	None	c.3655+248T>C	0.000344	0	0	0	NA
1	120477998	NOTCH2	C	A	None	c.3655+97G>T	0.523	0.182	0.101	0.124	0.301
1	120478285	NOTCH2	T	C	None	c.3523-58A>G	0.188	0.782	0.903	0.865	NA
1	120478352	NOTCH2	T	G	None	c.3523-125A>C	0.0867	0.079	0.0701	0.0212	NA
1	120478476	NOTCH2	G	T	None	c.3523-249C>A	0.000344	0	0	0	NA
1	120478807	NOTCH2	C	T	None	c.3523-580G>A	0.0435	0.0613	0.0193	0.0553	NA
1	120480394	NOTCH2	T	C	None	c.3337+86A>G	0.922	0.993	1	1	NA
1	120480709	NOTCH2	C	T	None	c.3184-76G>A	0.327	0.104	0.0288	0.111	NA
1	120481022	NOTCH2	C	A	None	c.3184-389G>T	0.000574	0	0	0	NA
1	120481110	NOTCH2	G	A	None	c.3184-477C>T	0.000344	0	0	0	NA
1	120481505	NOTCH2	G	A	None	c.3184-872C>T	0.00287	0	0.000641	0	NA
1	120481518	NOTCH2	C	T	None	c.3184-885G>A	0.00425	0	0	0.00013	NA
1	120481555	NOTCH2	G	A	None	c.3184-922C>T	0.0226	0	0	6.5e-05	NA
1	120481673	NOTCH2	A	G	None	c.3184-1040T>C	0.00138	0.00236	0	0.00356	NA
1	120481896	NOTCH2	T	C	None	c.3184-1263A>G	0.0406	0.0106	0	0.00538	NA
1	120482039	NOTCH2	G	T	None	c.3183+1139C>A	0.0889	0.0106	0	0.000842	NA
1	120482089	NOTCH2	C	T	None	c.3183+1089G>A	0.029	0.00236	0	6.48e-05	NA
1	120482259	NOTCH2	C	T	None	c.3183+919G>A	0.00425	0	0	6.48e-05	NA
1	120482442	NOTCH2	GGT	G	None	c.3183+734_3183+735del	0.000918	0.00354	0	0.00473	NA
1	120482495	NOTCH2	CAAGTT	C	None	c.3183+678_3183+682del	0.0932	0.0827	0.07	0.0215	NA
1	120482602	NOTCH2	C	A	None	c.3183+576G>T	0.0225	0.00118	0	0	NA
1	120482890	NOTCH2	C	T	None	c.3183+288G>A	0.065	0.00236	0	0.000132	NA
1	120482907	NOTCH2	A	C	None	c.3183+271T>G	0.923	0.993	1	1	NA
1	120482995	NOTCH2	T	C	None	c.3183+183A>G	0.000115	0	0	0	NA
1	120483497	NOTCH2	T	C	None	c.2982-118A>G	0.0886	0.0106	0	0.000843	NA
1	120483609	NOTCH2	C	A	None	c.2982-230G>T	NA	NA	NA	NA	NA
1	120483630	NOTCH2	T	C	None	c.2982-251A>G	0.0395	0.00472	0	0.00013	NA
1	120484013	NOTCH2	TAGG	T	None	c.2981+133_2981+135del	0.0394	0.00472	0	0.00013	NA
1	120484089	NOTCH2	T	G	None	c.2981+60A>C	NA	NA	NA	NA	NA
1	120484421	NOTCH2	G	A	None	c.2753-44C>T	0.433	0.179	0.102	0.125	0.301
1	120484718	NOTCH2	T	C	None	c.2753-341A>G	0.000689	0.00236	0	0.00674	NA
1	120484812	NOTCH2	CCT	C	None	c.2753-437_2753-436del	0.0148	0.00238	0	6.49e-05	NA
1	120485335	NOTCH2	C	A	None	c.2753-958G>T	0.0126	0.0273	0.00128	0.0785	NA
1	120485862	NOTCH2	C	T	None	c.2753-1485G>A	0.00103	0.00354	0	0.00512	NA
1	120485891	NOTCH2	T	C	None	c.2753-1514A>G	0.0396	0.00472	0	0.00013	NA
1	120486061	NOTCH2	G	A	None	c.2753-1684C>T	0.218	0.0224	0.00128	0.00156	NA
1	120487252	NOTCH2	C	CA	None	c.2753-2876dup	0.00267	0.00733	0	0.00838	NA
1	120487370	NOTCH2	A	C	None	c.2753-2993T>G	0.0396	0.00473	0	0.00013	NA
1	120487636	NOTCH2	T	G	None	c.2753-3259A>C	0.0919	0.0816	0.0701	0.0215	NA
1	120487871	NOTCH2	T	G	None	c.2752+3166A>C	0.0144	0.0662	0.000641	0.0806	NA
1	120487873	NOTCH2	T	C	None	c.2752+3164A>G	0.000689	0	0	0	NA
1	120487938	NOTCH2	G	A	None	c.2752+3099C>T	0.0919	0.0818	0.07	0.0215	NA
1	120488320	NOTCH2	TAG	T	None	c.2752+2715_2752+2716del	0.000115	0	0	0	NA
1	120488418	NOTCH2	A	G	None	c.2752+2619T>C	0.000574	0	0	0.00299	NA
1	120488483	NOTCH2	T	C	None	c.2752+2554A>G	0.0216	0	0	6.5e-05	NA
1	120488683	NOTCH2	T	C	None	c.2752+2354A>G	0.00218	0	0	6.49e-05	NA
1	120488880	NOTCH2	A	C	None	c.2752+2157T>G	0.0923	0.0804	0.0701	0.0215	NA
1	120488887	NOTCH2	C	G	None	c.2752+2150G>C	0.00172	0.113	0.00513	0.00013	NA
1	120488979	NOTCH2	A	G	None	c.2752+2058T>C	0.00218	0.00708	0	0.0215	NA
1	120489057	NOTCH2	A	T	None	c.2752+1980T>A	0.188	0.781	0.901	0.865	NA
1	120489335	NOTCH2	T	A	None	c.2752+1702A>T	0.0918	0.0816	0.07	0.0216	NA
1	120489408	NOTCH2	C	T	None	c.2752+1629G>A	0.000345	0.0059	0	0.0106	NA
1	120489495	NOTCH2	G	C	None	c.2752+1542C>G	NA	NA	NA	NA	NA
1	120489877	NOTCH2	A	G	None	c.2752+1160T>C	0.00505	0.0106	0	0.0276	NA
1	120490046	NOTCH2	T	C	None	c.2752+991A>G	0.0922	0.0816	0.0701	0.0216	NA
1	120490080	NOTCH2	T	C	None	c.2752+957A>G	0.000804	0.00236	0	0.00227	NA
1	120490204	NOTCH2	T	C	None	c.2752+833A>G	0.0922	0.0814	0.0693	0.0215	NA
1	120490239	NOTCH2	A	G	None	c.2752+798T>C	0.000345	0	0	0	NA
1	120490302	NOTCH2	C	G	None	c.2752+735G>C	NA	NA	NA	NA	NA
1	120490451	NOTCH2	AAAC	A	None	c.2752+583_2752+585del	0.00333	0	0	0	NA
1	120490754	NOTCH2	T	C	None	c.2752+283A>G	0.00149	0	0	0	NA
1	120491301	NOTCH2	G	C	None	c.2600-112C>G	0.0924	0.0814	0.0707	0.0215	NA
1	120491618	NOTCH2	C	G	None	c.2599+12G>C	0.0439	0.00181	0.000702	0.00048	0.00869
1	120491935	NOTCH2	G	GT	None	c.2480-187dup	0.0818	0.00716	0	0	NA
1	120491995	NOTCH2	C	A	None	c.2480-246G>T	0.132	0.0113	0.000644	0.000729	NA
1	120492164	NOTCH2	G	C	None	c.2480-415C>G	0.418	0.189	0.0983	0.132	NA
1	120492200	NOTCH2	G	A	None	c.2480-451C>T	0.326	0.105	0.029	0.111	NA
1	120492466	NOTCH2	T	C	None	c.2480-717A>G	NA	NA	NA	NA	NA
1	120493890	NOTCH2	C	G	None	c.2366-430G>C	0.0473	0.00472	0	6.48e-05	NA
1	120494008	NOTCH2	C	T	None	c.2366-548G>A	NA	NA	NA	NA	NA
1	120494026	NOTCH2	T	C	None	c.2366-566A>G	0.988	0.999	1	1	NA
1	120494083	NOTCH2	G	A	None	c.2366-623C>T	0.000345	0	0	0.00402	NA
1	120494103	NOTCH2	T	G	None	c.2366-643A>C	0.0138	0.0675	0.0692	0.0209	NA
1	120494622	NOTCH2	G	A	None	c.2366-1162C>T	0.00505	0.0106	0	0.0274	NA
1	120494795	NOTCH2	T	C	None	c.2366-1335A>G	0.923	0.993	1	1	NA
1	120495147	NOTCH2	T	C	None	c.2365+1019A>G	0.00494	0	0	0	NA
1	120495506	NOTCH2	T	C	None	c.2365+660A>G	0.328	0.105	0.0288	0.111	NA
1	120495523	NOTCH2	T	G	None	c.2365+643A>C	0.00333	0	0	0	NA
1	120495767	NOTCH2	T	G	None	c.2365+399A>C	0.00253	0.00825	0	0.0154	NA
1	120495934	NOTCH2	G	C	None	c.2365+232C>G	0.732	0.209	0.0986	0.135	NA
1	120496005	NOTCH2	T	C	None	c.2365+161A>G	0.00367	0	0	0	NA
1	120496119	NOTCH2	A	T	None	c.2365+47T>A	0.331	0.0886	0.0295	0.103	0.188
1	120496127	NOTCH2	A	C	None	c.2365+39T>G	0.331	0.0886	0.0295	0.103	0.188
1	120496682	NOTCH2	TG	T	None	c.2220-372del	0.0137	0.0696	0.0692	0.0209	NA
1	120497095	NOTCH2	T	C	None	c.2219+568A>G	0.0337	0.00354	0	0.000324	NA
1	120497358	NOTCH2	T	C	None	c.2219+305A>G	0.000459	0	0	6.48e-05	NA
1	120498086	NOTCH2	G	C	None	c.2027-231C>G	0.189	0.782	0.902	0.866	NA
1	120498241	NOTCH2	G	A	None	c.2027-386C>T	0.000459	0	0	0.00305	NA
1	120498250	NOTCH2	C	G	None	c.2027-395G>C	0.326	0.105	0.0288	0.111	NA
1	120498390	NOTCH2	C	CA	None	c.2027-536_2027-535insT	0.596	0.2	0.0981	0.133	NA
1	120498567	NOTCH2	C	A	None	c.2027-712G>T	0.0256	0.00354	0	6.48e-05	NA
1	120499573	NOTCH2	A	C	None	c.2027-1718T>G	0.32	0.105	0.0288	0.11	NA
1	120499574	NOTCH2	G	A	None	c.2027-1719C>T	0.32	0.105	0.0288	0.11	NA
1	120499745	NOTCH2	G	A	None	c.2027-1890C>T	0.00218	0.0059	0	0.00939	NA
1	120499754	NOTCH2	G	A	None	c.2027-1899C>T	0.00195	0.124	0.0135	0.000194	NA
1	120499918	NOTCH2	C	T	None	c.2027-2063G>A	NA	NA	NA	NA	NA
1	120499932	NOTCH2	T	G	None	c.2027-2077A>C	0.00849	0	0	0	NA
1	120500198	NOTCH2	C	G	None	c.2026+1817G>C	0.0291	0.00236	0	6.48e-05	NA
1	120500503	NOTCH2	AC	A	None	c.2026+1511del	0.00481	0	0.000654	0	NA
1	120500505	NOTCH2	AC	A	None	c.2026+1509del	0.0069	0.00476	0.000656	0.000669	NA
1	120500640	NOTCH2	T	A	None	c.2026+1375A>T	0.0915	0.0814	0.0692	0.0214	NA
1	120500868	NOTCH2	T	C	None	c.2026+1147A>G	0.00023	0	0	0.000194	NA
1	120500951	NOTCH2	C	G	None	c.2026+1064G>C	0.0434	0.0613	0.0199	0.055	NA
1	120501374	NOTCH2	C	T	None	c.2026+641G>A	NA	NA	NA	NA	NA
1	120501375	NOTCH2	G	A	None	c.2026+640C>T	0.0131	0.00236	0	0.000454	NA
1	120501684	NOTCH2	C	T	None	c.2026+331G>A	0.000689	0.00472	0	0.00272	NA
1	120501712	NOTCH2	A	G	None	c.2026+303T>C	0.086	0.0792	0.0693	0.0213	NA
1	120501764	NOTCH2	T	C	None	c.2026+251A>G	0.221	0.0224	0.000641	0.00156	NA
1	120502372	NOTCH2	G	A	None	c.1916-247C>T	0	0	0	0.000843	NA
1	120502861	NOTCH2	A	G	None	c.1916-736T>C	0.00333	0	0	0	NA
1	120503579	NOTCH2	G	A	None	c.1916-1454C>T	0.00987	0.00236	0	0	NA
1	120503656	NOTCH2	C	T	None	c.1916-1531G>A	0.088	0.00236	0	0.000194	NA
1	120503681	NOTCH2	CT	C	None	c.1916-1557del	0.000459	0	0	0.000973	NA
1	120503717	NOTCH2	GTTACACCCATTTTACAGACAA	G	None	c.1916-1613_1916-1593del	0.00781	0	0	0	NA
1	120503749	NOTCH2	C	A	None	c.1916-1624G>T	0.000804	0	0	0	NA
1	120503912	NOTCH2	AG	A	None	c.1916-1788del	0.315	0.105	0.0288	0.111	NA
1	120503971	NOTCH2	C	G	None	c.1916-1846G>C	0.000229	0	0	0.0059	NA
1	120504088	NOTCH2	A	G	None	c.1916-1963T>C	0.00988	0.00236	0	0	NA
1	120504908	NOTCH2	T	C	None	c.1915+1289A>G	0.0256	0.00354	0	6.48e-05	NA
1	120504985	NOTCH2	A	G	None	c.1915+1212T>C	0.923	0.993	1	1	NA
1	120505520	NOTCH2	C	T	None	c.1915+677G>A	0.0882	0.00236	0	0.000195	NA
1	120505532	NOTCH2	G	A	None	c.1915+665C>T	0.417	0.186	0.097	0.132	NA
1	120505781	NOTCH2	A	G	None	c.1915+416T>C	0.000134	0.00134	0	0.000148	NA
1	120505795	NOTCH2	AAGGTAGGT	A	None	c.1915+394_1915+401del	0.00945	0.00188	0	0.000304	NA
1	120505798	NOTCH2	GT	G	None	c.1915+398del	0.0666	0.104	0.104	0.0351	NA
1	120505798	NOTCH2	GT	*	None	c.1915+398del	NA	NA	NA	NA	NA
1	120505800	NOTCH2	AGGT	A	None	c.1915+394_1915+396del	0.0711	0.11	0.112	0.0371	NA
1	120505996	NOTCH2	G	C	None	c.1915+201C>G	0.176	0.783	0.901	0.866	NA
1	120506032	NOTCH2	G	A	None	c.1915+165C>T	0.0864	0.0792	0.0694	0.0213	NA
1	120506108	NOTCH2	G	A	None	c.1915+89C>T	0.326	0.102	0.0288	0.111	NA
1	120506671	NOTCH2	T	A	None	c.1682-241A>T	0.00356	0	0	0	NA
1	120506728	NOTCH2	T	C	None	c.1682-298A>G	0.000115	0	0	0	NA
1	120506786	NOTCH2	T	C	None	c.1682-356A>G	0.418	0.186	0.0985	0.132	NA
1	120506945	NOTCH2	T	C	None	c.1682-515A>G	0.154	0.013	0	0.000972	NA
1	120507018	NOTCH2	T	C	None	c.1682-588A>G	0.0119	0.0283	0	0.0867	NA
1	120507139	NOTCH2	C	G	None	c.1682-709G>C	0.0208	0.00119	0	6.48e-05	NA
1	120507413	NOTCH2	T	C	None	c.1681+663A>G	0.00103	0	0	0	NA
1	120508524	NOTCH2	A	G	None	c.1568-335T>C	0.439	0.186	0.0982	0.131	NA
1	120508565	NOTCH2	AG	A	None	c.1568-377del	0.0101	0.0236	0	0.0489	NA
1	120508697	NOTCH2	T	A	None	c.1567+302A>T	0.0452	0.00472	0	6.5e-05	NA
1	120508803	NOTCH2	T	C	None	c.1567+196A>G	0.735	0.211	0.099	0.133	NA
1	120508987	NOTCH2	G	A	None	c.1567+12C>T	0.00713	0.00113	0	0.00055	0.000163
1	120509166	NOTCH2	G	T	None	c.1454-54C>A	0.00849	0	0	0	NA
1	120509352	NOTCH2	A	G	None	c.1454-240T>C	0.00769	0	0	0	NA
1	120509665	NOTCH2	T	C	None	c.1453+391A>G	0.00252	0.00943	0.000641	0.0155	NA
1	120509989	NOTCH2	G	C	None	c.1453+67C>G	0.000345	0.00591	0	0.0106	NA
1	120510372	NOTCH2	A	AT	None	c.1265-129dup	0.039	0.00484	0	0.000327	NA
1	120510422	NOTCH2	G	C	None	c.1265-178C>G	0.0077	0	0	0	NA
1	120510881	NOTCH2	A	C	None	c.1109-26T>G	0.00744	0.000397	0	1.56e-05	3.28e-05
1	120510941	NOTCH2	C	T	None	c.1109-86G>A	0.00333	0	0	0	NA
1	120511013	NOTCH2	G	T	None	c.1109-158C>A	0.00965	0	0	6.48e-05	NA
1	120511073	NOTCH2	T	C	None	c.1109-218A>G	0.0392	0.00472	0	0.00013	NA
1	120511386	NOTCH2	G	A	None	c.1109-531C>T	0.0861	0.079	0.0695	0.0213	NA
1	120511834	NOTCH2	C	T	None	c.1108+300G>A	NA	NA	NA	NA	NA
1	120512104	NOTCH2	T	C	None	c.1108+30A>G	0.922	0.997	1	1	1
1	120512120	NOTCH2	C	T	None	c.1108+14G>A	0.000202	0.00282	0	0.00143	0
1	120512458	NOTCH2	C	T	None	c.875-91G>A	0.000115	0	0	6.48e-05	NA
1	120512533	NOTCH2	C	G	None	c.875-166G>C	0.0437	0.00236	0	0	NA
1	120512795	NOTCH2	C	T	None	c.875-428G>A	NA	NA	NA	NA	NA
1	120513117	NOTCH2	A	G	None	c.875-750T>C	0.734	0.211	0.099	0.133	NA
1	120513446	NOTCH2	C	T	None	c.875-1079G>A	0.00965	0	0.00128	0.00013	NA
1	120513447	NOTCH2	G	A	None	c.875-1080C>T	0.0913	0.0794	0.0692	0.0215	NA
1	120513548	NOTCH2	C	T	None	c.875-1181G>A	0.289	0.1	0.0289	0.11	NA
1	120513738	NOTCH2	CCTAT	C	None	c.875-1375_875-1372del	0	0	0	0.000518	NA
1	120514328	NOTCH2	T	C	None	c.875-1961A>G	0.000115	0.00354	0	0.0013	NA
1	120514876	NOTCH2	CT	C	None	c.875-2510del	0.00138	0	0	0	NA
1	120514887	NOTCH2	T	C	None	c.875-2520A>G	0.0821	0.00708	0	0	NA
1	120515032	NOTCH2	T	C	None	c.875-2665A>G	0.0031	0.0059	0	0.0201	NA
1	120515284	NOTCH2	T	C	None	c.875-2917A>G	0.0438	0.0613	0.0199	0.0551	NA
1	120515497	NOTCH2	G	C	None	c.875-3130C>G	0.00344	0	0	0	NA
1	120515554	NOTCH2	T	A	None	c.875-3187A>T	0.086	0.079	0.0693	0.0212	NA
1	120515760	NOTCH2	T	C	None	c.875-3393A>G	0.039	0.00472	0	0.00013	NA
1	120515811	NOTCH2	C	T	None	c.875-3444G>A	0.000574	0	0	0.00331	NA
1	120515976	NOTCH2	CTATGA	C	None	c.875-3614_875-3610del	0.174	0.78	0.9	0.863	NA
1	120516139	NOTCH2	C	G	None	c.875-3772G>C	0.00023	0	0	0.000324	NA
1	120516588	NOTCH2	CAAGTA	C	None	c.875-4226_875-4222del	0.0855	0.079	0.0675	0.0212	NA
1	120516618	NOTCH2	C	T	None	c.875-4251G>A	0.326	0.105	0.029	0.11	NA
1	120516833	NOTCH2	T	C	None	c.875-4466A>G	0.000115	0.00118	0	6.48e-05	NA
1	120517300	NOTCH2	C	T	None	c.875-4933G>A	0.00333	0	0	0	NA
1	120517570	NOTCH2	G	C	None	c.875-5203C>G	0.0175	0.0248	0	0.0335	NA
1	120517702	NOTCH2	T	C	None	c.875-5335A>G	0.0137	0.0696	0.0693	0.021	NA
1	120517959	NOTCH2	G	T	None	c.875-5592C>A	0.326	0.105	0.0289	0.11	NA
1	120518526	NOTCH2	G	A	None	c.875-6159C>T	0.0196	0.00354	0	0	NA
1	120518540	NOTCH2	G	A	None	c.875-6173C>T	0.000804	0.00118	0	0.0219	NA
1	120518837	NOTCH2	C	T	None	c.875-6470G>A	0.0253	0.00355	0	6.48e-05	NA
1	120519267	NOTCH2	T	C	None	c.875-6900A>G	0.0291	0.00236	0	6.49e-05	NA
1	120519554	NOTCH2	T	C	None	c.875-7187A>G	0.0215	0.00354	0	6.49e-05	NA
1	120519618	NOTCH2	C	T	None	c.875-7251G>A	0.327	0.106	0.0288	0.11	NA
1	120519660	NOTCH2	T	C	None	c.875-7293A>G	NA	NA	NA	NA	NA
1	120520132	NOTCH2	T	C	None	c.875-7765A>G	0.177	0.013	0	0.00104	NA
1	120520161	NOTCH2	C	G	None	c.875-7794G>C	0.00115	0.00118	0	0.00616	NA
1	120520317	NOTCH2	T	C	None	c.875-7950A>G	0.00298	0.0059	0	0.0181	NA
1	120520526	NOTCH2	G	A	None	c.875-8159C>T	0.0434	0.00472	0.000644	0.000584	NA
1	120520715	NOTCH2	T	A	None	c.875-8348A>T	0.735	0.212	0.0985	0.134	NA
1	120520743	NOTCH2	C	T	None	c.875-8376G>A	0.017	0.00236	0	6.49e-05	NA
1	120521065	NOTCH2	T	G	None	c.874+8518A>C	0.00425	0.00472	0	0.0222	NA
1	120521479	NOTCH2	GGGCA	G	None	c.874+8100_874+8103del	0.00287	0.0106	0	0.0183	NA
1	120521548	NOTCH2	T	G	None	c.874+8035A>C	NA	NA	NA	NA	NA
1	120521760	NOTCH2	T	C	None	c.874+7823A>G	0.177	0.013	0	0.00104	NA
1	120521795	NOTCH2	A	G	None	c.874+7788T>C	0.000344	0	0	0	NA
1	120521947	NOTCH2	T	C	None	c.874+7636A>G	NA	NA	NA	NA	NA
1	120522709	NOTCH2	A	T	None	c.874+6874T>A	0.0394	0.00472	0	0.00013	NA
1	120522764	NOTCH2	C	T	None	c.874+6819G>A	0.0863	0.0792	0.0694	0.0214	NA
1	120522829	NOTCH2	T	C	None	c.874+6754A>G	0.221	0.0224	0.000642	0.00156	NA
1	120523078	NOTCH2	C	T	None	c.874+6505G>A	0.0393	0.00472	0	0.00013	NA
1	120523411	NOTCH2	A	G	None	c.874+6172T>C	0.0253	0.00354	0	6.48e-05	NA
1	120523514	NOTCH2	G	A	None	c.874+6069C>T	0.0255	0.00354	0	6.49e-05	NA
1	120523568	NOTCH2	C	T	None	c.874+6015G>A	0.00356	0.00118	0	0.000194	NA
1	120523754	NOTCH2	C	T	None	c.874+5829G>A	0.176	0.013	0	0.00105	NA
1	120523799	NOTCH2	G	A	None	c.874+5784C>T	0.00504	0	0	0	NA
1	120523810	NOTCH2	C	CCATCCATTACTCAGACTCAAAA	None	c.874+5751_874+5772dup	0.0171	0.0508	0	0.0968	NA
1	120523902	NOTCH2	T	C	None	c.874+5681A>G	0.328	0.105	0.029	0.111	NA
1	120524303	NOTCH2	T	A	None	c.874+5280A>T	0.000459	0	0	0.00175	NA
1	120524331	NOTCH2	G	A	None	c.874+5252C>T	0.00552	0.013	0.000644	0.0346	NA
1	120524663	NOTCH2	C	T	None	c.874+4920G>A	0.0255	0.00354	0	6.49e-05	NA
1	120524682	NOTCH2	C	G	None	c.874+4901G>C	0.00207	0	0	0	NA
1	120524704	NOTCH2	C	T	None	c.874+4879G>A	0.00356	0.00825	0	0.0206	NA
1	120524986	NOTCH2	G	T	None	c.874+4597C>A	0	0	0	0.00013	NA
1	120525480	NOTCH2	G	T	None	c.874+4103C>A	0.00275	0.0118	0	0.0148	NA
1	120525521	NOTCH2	G	C	None	c.874+4062C>G	0.00298	0.00118	0	6.48e-05	NA
1	120525554	NOTCH2	C	T	None	c.874+4029G>A	0.732	0.21	0.0982	0.133	NA
1	120526071	NOTCH2	C	T	None	c.874+3512G>A	0.00954	0.00236	0	0	NA
1	120526765	NOTCH2	T	C	None	c.874+2818A>G	NA	NA	NA	NA	NA
1	120526897	NOTCH2	C	A	None	c.874+2686G>T	0.132	0.0118	0.000643	0.000714	NA
1	120526909	NOTCH2	G	GA	None	c.874+2673dup	0	0	0	6.51e-05	NA
1	120526982	NOTCH2	C	T	None	c.874+2601G>A	0.497	0.117	0.029	0.111	NA
1	120527681	NOTCH2	A	T	None	c.874+1902T>A	0.00253	0.00236	0	0.0108	NA
1	120528108	NOTCH2	A	T	None	c.874+1475T>A	0.0323	0.00355	0	0.000194	NA
1	120528312	NOTCH2	A	C	None	c.874+1271T>G	0.0395	0.00472	0	0.00013	NA
1	120528480	NOTCH2	CA	C	None	c.874+1102del	0.0442	0.0626	0.0199	0.0558	NA
1	120528556	NOTCH2	T	C	None	c.874+1027A>G	0	0	0	0.000324	NA
1	120528568	NOTCH2	T	C	None	c.874+1015A>G	0.0978	0.0814	0.0692	0.0215	NA
1	120528630	NOTCH2	CAT	C	None	c.874+951_874+952del	0.00264	0.013	0	0.00772	NA
1	120528676	NOTCH2	G	A	None	c.874+907C>T	0.0108	0.00236	0	0.000259	NA
1	120528932	NOTCH2	G	A	None	c.874+651C>T	0.729	0.21	0.0987	0.133	NA
1	120529271	NOTCH2	G	A	None	c.874+312C>T	0.0292	0.00236	0	6.48e-05	NA
1	120529313	NOTCH2	C	T	None	c.874+270G>A	NA	NA	NA	NA	NA
1	120529750	NOTCH2	A	C	None	c.752-45T>G	0.327	0.0875	0.0298	0.102	0.188
1	120529963	NOTCH2	A	G	None	c.752-258T>C	0.0256	0.00354	0	6.48e-05	NA
1	120530100	NOTCH2	A	T	None	c.752-395T>A	0.00425	0.0165	0	0.0209	NA
1	120530332	NOTCH2	CTAATTA	C	None	c.752-633_752-628del	0.00103	0.00708	0	0.00363	NA
1	120530764	NOTCH2	G	A	None	c.752-1059C>T	0.00149	0.00943	0	0.00986	NA
1	120531059	NOTCH2	G	A	None	c.752-1354C>T	0.922	0.993	1	1	NA
1	120531133	NOTCH2	T	C	None	c.752-1428A>G	0.414	0.186	0.0985	0.132	NA
1	120531321	NOTCH2	G	A	None	c.752-1616C>T	0.00459	0.013	0	0.0233	NA
1	120531655	NOTCH2	T	C	None	c.752-1950A>G	0.000229	0	0	6.48e-05	NA
1	120531744	NOTCH2	G	A	None	c.752-2039C>T	0.000115	0	0	0.00013	NA
1	120531973	NOTCH2	G	A	None	c.752-2268C>T	NA	NA	NA	NA	NA
1	120532738	NOTCH2	A	G	None	c.752-3033T>C	NA	NA	NA	NA	NA
1	120532972	NOTCH2	T	C	None	c.752-3267A>G	NA	NA	NA	NA	NA
1	120532997	NOTCH2	T	TA	None	c.752-3293dup	NA	NA	NA	NA	NA
1	120533039	NOTCH2	C	T	None	c.752-3334G>A	NA	NA	NA	NA	NA
1	120533042	NOTCH2	C	T	None	c.752-3337G>A	NA	NA	NA	NA	NA
1	120533052	NOTCH2	T	C	None	c.752-3347A>G	NA	NA	NA	NA	NA
1	120533187	NOTCH2	T	C	None	c.752-3482A>G	NA	NA	NA	NA	NA
1	120533192	NOTCH2	C	T	None	c.752-3487G>A	NA	NA	NA	NA	NA
1	120533209	NOTCH2	A	G	None	c.752-3504T>C	NA	NA	NA	NA	NA
1	120533263	NOTCH2	G	C	None	c.752-3558C>G	NA	NA	NA	NA	NA
1	120533276	NOTCH2	C	T	None	c.752-3571G>A	NA	NA	NA	NA	NA
1	120533341	NOTCH2	G	A	None	c.752-3636C>T	NA	NA	NA	NA	NA
1	120533349	NOTCH2	G	A	None	c.752-3644C>T	NA	NA	NA	NA	NA
1	120533409	NOTCH2	G	A	None	c.752-3704C>T	NA	NA	NA	NA	NA
1	120533453	NOTCH2	G	A	None	c.752-3748C>T	NA	NA	NA	NA	NA
1	120533544	NOTCH2	GA	G	None	c.752-3840del	NA	NA	NA	NA	NA
1	120533595	NOTCH2	G	A	None	c.752-3890C>T	NA	NA	NA	NA	NA
1	120533661	NOTCH2	T	C	None	c.752-3956A>G	NA	NA	NA	NA	NA
1	120533685	NOTCH2	C	T	None	c.752-3980G>A	NA	NA	NA	NA	NA
1	120533810	NOTCH2	G	A	None	c.752-4105C>T	NA	NA	NA	NA	NA
1	120534091	NOTCH2	T	TC	None	c.752-4387dup	NA	NA	NA	NA	NA
1	120534329	NOTCH2	AG	A	None	c.752-4625del	NA	NA	NA	NA	NA
1	120534565	NOTCH2	A	C	None	c.752-4860T>G	NA	NA	NA	NA	NA
1	120534591	NOTCH2	T	G	None	c.752-4886A>C	0.0443	0.00472	0	6.48e-05	NA
1	120534806	NOTCH2	C	T	None	c.751+4814G>A	0.0843	0.00118	0	0.000259	NA
1	120534852	NOTCH2	T	C	None	c.751+4768A>G	NA	NA	NA	NA	NA
1	120534927	NOTCH2	C	G	None	c.751+4693G>C	NA	NA	NA	NA	NA
1	120535137	NOTCH2	G	A	None	c.751+4483C>T	NA	NA	NA	NA	NA
1	120535418	NOTCH2	A	G	None	c.751+4202T>C	0.0178	0.187	0.312	0.0886	NA
1	120535421	NOTCH2	T	C	None	c.751+4199A>G	NA	NA	NA	NA	NA
1	120535525	NOTCH2	A	T	None	c.751+4095T>A	NA	NA	NA	NA	NA
1	120535976	NOTCH2	A	G	None	c.751+3644T>C	NA	NA	NA	NA	NA
1	120536008	NOTCH2	A	C	None	c.751+3612T>G	NA	NA	NA	NA	NA
1	120536031	NOTCH2	C	T	None	c.751+3589G>A	NA	NA	NA	NA	NA
1	120536329	NOTCH2	G	A	None	c.751+3291C>T	NA	NA	NA	NA	NA
1	120536913	NOTCH2	G	C	None	c.751+2707C>G	NA	NA	NA	NA	NA
1	120536962	NOTCH2	A	G	None	c.751+2658T>C	NA	NA	NA	NA	NA
1	120537051	NOTCH2	T	C	None	c.751+2569A>G	NA	NA	NA	NA	NA
1	120538644	NOTCH2	G	A	None	c.751+976C>T	NA	NA	NA	NA	NA
1	120538861	NOTCH2	C	T	None	c.751+759G>A	0.00769	0	0	0	NA
1	120538874	NOTCH2	G	A	None	c.751+746C>T	0.0131	0.0662	0.0658	0.0209	NA
1	120538947	NOTCH2	T	C	None	c.751+673A>G	NA	NA	NA	NA	NA
1	120538966	NOTCH2	G	A	None	c.751+654C>T	NA	NA	NA	NA	NA
1	120539301	NOTCH2	G	A	None	c.751+319C>T	0.0886	0.0909	0.114	0.00419	0.0218
1	120539304	NOTCH2	T	A	None	c.751+316A>T	0.00261	0.00546	0	0.0172	0.00249
1	120539331	NOTCH2	C	T	None	c.751+289G>A	NA	NA	NA	NA	NA
1	120539375	NOTCH2	A	G	None	c.751+245T>C	0.00583	8.68e-05	0	2.64e-05	0
1	120540760	NOTCH2	C	T	None	c.416-805G>A	NA	NA	NA	NA	NA
1	120541066	NOTCH2	C	T	None	c.416-1111G>A	NA	NA	NA	NA	NA
1	120541067	NOTCH2	G	A	None	c.416-1112C>T	NA	NA	NA	NA	NA
1	120541078	NOTCH2	G	A	None	c.416-1123C>T	NA	NA	NA	NA	NA
1	120541149	NOTCH2	T	C	None	c.416-1194A>G	NA	NA	NA	NA	NA
1	120541183	NOTCH2	A	G	None	c.416-1228T>C	NA	NA	NA	NA	NA
1	120541190	NOTCH2	AAG	A	None	c.416-1237_416-1236del	0.11	0.0773	0.12	0.00403	NA
1	120542210	NOTCH2	A	G	None	c.416-2255T>C	NA	NA	NA	NA	NA
1	120542265	NOTCH2	G	A	None	c.416-2310C>T	NA	NA	NA	NA	NA
1	120542330	NOTCH2	T	C	None	c.416-2375A>G	NA	NA	NA	NA	NA
1	120542364	NOTCH2	G	T	None	c.416-2409C>A	NA	NA	NA	NA	NA
1	120542368	NOTCH2	T	C	None	c.416-2413A>G	NA	NA	NA	NA	NA
1	120542371	NOTCH2	G	A	None	c.416-2416C>T	NA	NA	NA	NA	NA
1	120542374	NOTCH2	G	A	None	c.416-2419C>T	NA	NA	NA	NA	NA
1	120542378	NOTCH2	G	A	None	c.416-2423C>T	NA	NA	NA	NA	NA
1	120542408	NOTCH2	G	A	None	c.416-2453C>T	NA	NA	NA	NA	NA
1	120542496	NOTCH2	C	A	None	c.416-2541G>T	NA	NA	NA	NA	NA
1	120542513	NOTCH2	G	T	None	c.416-2558C>A	NA	NA	NA	NA	NA
1	120542525	NOTCH2	A	G	None	c.416-2570T>C	NA	NA	NA	NA	NA
1	120542526	NOTCH2	AAGAGAGAAAGAG	A	None	c.416-2583_416-2572del	NA	NA	NA	NA	NA
1	120542575	NOTCH2	AAAGAAAGAAAGAAAGAAAGAAAGAAAGGAAGGAAGGAAGGAAGGAAGGAAGGAAGGAAGGAAGGGAGAAAGGAAGGAAGG	A	None	c.416-2700_416-2621del	0	0	0	0.000367	NA
1	120542579	NOTCH2	AAAGAAAGAAAGAAAGAAAGAAAGGAAGGAAGG	A	None	c.416-2656_416-2625del	0.031	0.00396	0	0	NA
1	120542579	NOTCH2	AAAGAAAGAAAGAAAGAAAGAAAGGAAGGAAGGAAGGAAGGAAGGAAGGAAGGAAGGAAGGGAGAAAGGAAGGAAGG	*	None	c.416-2700_416-2625del	NA	NA	NA	NA	NA
1	120542583	NOTCH2	AAAGAAAGAAAGAAAGAAAGGAAGGAAGGAAGGAAGGAAGGAAGGAAGGAAGGAAGGGAGAAAGGAAGGAAGG	*	None	c.416-2700_416-2629del	NA	NA	NA	NA	NA
1	120542583	NOTCH2	AAAGAAAGAAAGAAAGAAAGGAAGGAAGG	A	None	c.416-2656_416-2629del	0.0201	0.00429	0	0.000308	NA
1	120542734	NOTCH2	G	A	None	c.416-2779C>T	NA	NA	NA	NA	NA
1	120542784	NOTCH2	T	C	None	c.416-2829A>G	0.643	0.225	0.203	0.136	NA
1	120542811	NOTCH2	T	C	None	c.416-2856A>G	NA	NA	NA	NA	NA
1	120542881	NOTCH2	G	C	None	c.416-2926C>G	0.294	0.124	0.0382	0.124	NA
1	120543349	NOTCH2	C	T	None	c.416-3394G>A	NA	NA	NA	NA	NA
1	120543508	NOTCH2	A	G	None	c.416-3553T>C	0.178	0.668	0.684	0.791	NA
1	120543939	NOTCH2	T	C	None	c.416-3984A>G	0.0108	0.0554	0	0.0467	NA
1	120544035	NOTCH2	C	T	None	c.415+3917G>A	NA	NA	NA	NA	NA
1	120544042	NOTCH2	C	G	None	c.415+3910G>C	NA	NA	NA	NA	NA
1	120544113	NOTCH2	G	C	None	c.415+3839C>G	0.094	0.00943	0.000642	0.000713	NA
1	120544190	NOTCH2	A	G	None	c.415+3762T>C	0.922	0.993	1	1	NA
1	120545475	NOTCH2	T	C	None	c.415+2477A>G	NA	NA	NA	NA	NA
1	120546284	NOTCH2	C	T	None	c.415+1668G>A	NA	NA	NA	NA	NA
1	120546338	NOTCH2	C	G	None	c.415+1614G>C	NA	NA	NA	NA	NA
1	120546585	NOTCH2	A	G	None	c.415+1367T>C	0.0331	0.00354	0	6.48e-05	NA
1	120546750	NOTCH2	A	G	None	c.415+1202T>C	0.166	0.0107	0	0.000972	NA
1	120546766	NOTCH2	G	A	None	c.415+1186C>T	0.00046	0	0	0.00317	NA
1	120546780	NOTCH2	T	C	None	c.415+1172A>G	NA	NA	NA	NA	NA
1	120546805	NOTCH2	C	T	None	c.415+1147G>A	NA	NA	NA	NA	NA
1	120546843	NOTCH2	G	A	None	c.415+1109C>T	0.0876	0.0775	0.129	0.00467	NA
1	120546850	NOTCH2	C	T	None	c.415+1102G>A	0.087	0.0779	0.127	0.00461	NA
1	120546886	NOTCH2	T	G	None	c.415+1066A>C	NA	NA	NA	NA	NA
1	120546928	NOTCH2	C	T	None	c.415+1024G>A	NA	NA	NA	NA	NA
1	120547122	NOTCH2	C	T	None	c.415+830G>A	NA	NA	NA	NA	NA
1	120547178	NOTCH2	G	A	None	c.415+774C>T	NA	NA	NA	NA	NA
1	120547184	NOTCH2	C	T	None	c.415+768G>A	NA	NA	NA	NA	NA
1	120547195	NOTCH2	G	C	None	c.415+757C>G	NA	NA	NA	NA	NA
1	120547216	NOTCH2	T	C	None	c.415+736A>G	NA	NA	NA	NA	NA
1	120547447	NOTCH2	A	G	None	c.415+505T>C	NA	NA	NA	NA	NA
1	120547695	NOTCH2	A	G	None	c.415+257T>C	0.391	0.18	0.0951	0.131	NA
1	120547747	NOTCH2	A	C	None	c.415+205T>G	NA	NA	NA	NA	NA
1	120547909	NOTCH2	C	A	None	c.415+43G>T	0.000561	0.000734	0	0.00347	0.000686
1	120549085	NOTCH2	CTGTG	C	None	c.156-878_156-875del	NA	NA	NA	NA	NA
1	120549285	NOTCH2	T	C	None	c.156-1074A>G	0.167	0.0134	0.00131	0.0021	NA
1	120549600	NOTCH2	C	T	None	c.156-1389G>A	NA	NA	NA	NA	NA
1	120549727	NOTCH2	C	T	None	c.156-1516G>A	0.0855	0.0792	0.0657	0.0212	NA
1	120549768	NOTCH2	C	T	None	c.156-1557G>A	NA	NA	NA	NA	NA
1	120550002	NOTCH2	C	A	None	c.156-1791G>T	0.0125	0.0271	0.00128	0.0758	NA
1	120550357	NOTCH2	TC	T	None	c.156-2147del	0.0102	0	0	0	NA
1	120551571	NOTCH2	A	AAT	None	c.156-3361_156-3360insAT	NA	NA	NA	NA	NA
1	120551572	NOTCH2	G	GGAA	None	c.156-3362_156-3361insTTC	NA	NA	NA	NA	NA
1	120551817	NOTCH2	A	T	None	c.156-3606T>A	0.00747	0.02	0.00578	0.0516	NA
1	120551940	NOTCH2	A	G	None	c.156-3729T>C	NA	NA	NA	NA	NA
1	120552108	NOTCH2	C	A	None	c.156-3897G>T	NA	NA	NA	NA	NA
1	120552144	NOTCH2	T	C	None	c.156-3933A>G	0.000115	0	0	6.48e-05	NA
1	120552205	NOTCH2	C	T	None	c.156-3994G>A	NA	NA	NA	NA	NA
1	120552215	NOTCH2	C	G	None	c.156-4004G>C	NA	NA	NA	NA	NA
1	120552346	NOTCH2	C	T	None	c.156-4135G>A	0.62	0.236	0.222	0.139	NA
1	120552453	NOTCH2	T	G	None	c.156-4242A>C	NA	NA	NA	NA	NA
1	120552515	NOTCH2	CTGT	C	None	c.156-4307_156-4305del	NA	NA	NA	NA	NA
1	120553122	NOTCH2	T	C	None	c.156-4911A>G	NA	NA	NA	NA	NA
1	120553142	NOTCH2	T	C	None	c.156-4931A>G	0.00092	0.00354	0	0.00531	NA
1	120553283	NOTCH2	T	G	None	c.156-5072A>C	0.00414	0	0	0	NA
1	120553299	NOTCH2	C	T	None	c.156-5088G>A	0.11	0.0758	0.065	0.0214	NA
1	120553394	NOTCH2	C	A	None	c.156-5183G>T	0.0093	0	0	6.48e-05	NA
1	120553412	NOTCH2	G	A	None	c.156-5201C>T	0.000574	0	0	0.00298	NA
1	120553436	NOTCH2	G	C	None	c.156-5225C>G	NA	NA	NA	NA	NA
1	120553800	NOTCH2	C	T	None	c.156-5589G>A	NA	NA	NA	NA	NA
1	120553905	NOTCH2	C	T	None	c.156-5694G>A	NA	NA	NA	NA	NA
1	120553932	NOTCH2	T	A	None	c.156-5721A>T	NA	NA	NA	NA	NA
1	120553996	NOTCH2	C	T	None	c.156-5785G>A	0.157	0.579	0.518	0.567	NA
1	120554048	NOTCH2	T	C	None	c.156-5837A>G	0.278	0.101	0.027	0.104	NA
1	120554134	NOTCH2	T	G	None	c.156-5923A>C	0.271	0.101	0.0276	0.104	NA
1	120554141	NOTCH2	C	A	None	c.156-5930G>T	NA	NA	NA	NA	NA
1	120554231	NOTCH2	T	C	None	c.156-6020A>G	NA	NA	NA	NA	NA
1	120554324	NOTCH2	C	T	None	c.156-6113G>A	0.0854	0.00708	0	0	NA
1	120554772	NOTCH2	CA	C	None	c.156-6562del	NA	NA	NA	NA	NA
1	120555292	NOTCH2	C	G	None	c.156-7081G>C	0.0225	0.00118	0	0	NA
1	120555704	NOTCH2	C	T	None	c.156-7493G>A	NA	NA	NA	NA	NA
1	120555722	NOTCH2	T	C	None	c.156-7511A>G	NA	NA	NA	NA	NA
1	120555746	NOTCH2	T	C	None	c.156-7535A>G	NA	NA	NA	NA	NA
1	120555892	NOTCH2	A	G	None	c.156-7681T>C	NA	NA	NA	NA	NA
1	120556109	NOTCH2	A	T	None	c.156-7898T>A	NA	NA	NA	NA	NA
1	120556154	NOTCH2	C	T	None	c.156-7943G>A	NA	NA	NA	NA	NA
1	120556180	NOTCH2	C	T	None	c.156-7969G>A	NA	NA	NA	NA	NA
1	120556192	NOTCH2	T	C	None	c.156-7981A>G	NA	NA	NA	NA	NA
1	120556397	NOTCH2	A	C	None	c.156-8186T>G	NA	NA	NA	NA	NA
1	120556526	NOTCH2	A	C	None	c.156-8315T>G	NA	NA	NA	NA	NA
1	120556670	NOTCH2	T	C	None	c.156-8459A>G	NA	NA	NA	NA	NA
1	120556781	NOTCH2	A	G	None	c.156-8570T>C	NA	NA	NA	NA	NA
1	120556880	NOTCH2	T	C	None	c.156-8669A>G	NA	NA	NA	NA	NA
1	120556926	NOTCH2	A	C	None	c.156-8715T>G	NA	NA	NA	NA	NA
1	120557003	NOTCH2	C	T	None	c.156-8792G>A	NA	NA	NA	NA	NA
1	120557631	NOTCH2	TTA	T	None	c.156-9422_156-9421del	NA	NA	NA	NA	NA
1	120557657	NOTCH2	A	G	None	c.156-9446T>C	NA	NA	NA	NA	NA
1	120557664	NOTCH2	C	A	None	c.156-9453G>T	NA	NA	NA	NA	NA
1	120557670	NOTCH2	C	T	None	c.156-9459G>A	NA	NA	NA	NA	NA
1	120557686	NOTCH2	T	C	None	c.156-9475A>G	NA	NA	NA	NA	NA
1	120557725	NOTCH2	C	T	None	c.156-9514G>A	NA	NA	NA	NA	NA
1	120557743	NOTCH2	A	G	None	c.156-9532T>C	NA	NA	NA	NA	NA
1	120557761	NOTCH2	A	G	None	c.156-9550T>C	NA	NA	NA	NA	NA
1	120557782	NOTCH2	AG	A	None	c.156-9572del	0.0162	0	0	0	NA
1	120557820	NOTCH2	C	A	None	c.156-9609G>T	NA	NA	NA	NA	NA
1	120557839	NOTCH2	C	T	None	c.156-9628G>A	NA	NA	NA	NA	NA
1	120557853	NOTCH2	C	T	None	c.156-9642G>A	NA	NA	NA	NA	NA
1	120557855	NOTCH2	C	T	None	c.156-9644G>A	NA	NA	NA	NA	NA
1	120557884	NOTCH2	G	A	None	c.156-9673C>T	NA	NA	NA	NA	NA
1	120557920	NOTCH2	G	C	None	c.156-9709C>G	NA	NA	NA	NA	NA
1	120557990	NOTCH2	G	A	None	c.156-9779C>T	NA	NA	NA	NA	NA
1	120557996	NOTCH2	G	C	None	c.156-9785C>G	NA	NA	NA	NA	NA
1	120558142	NOTCH2	C	G	None	c.156-9931G>C	NA	NA	NA	NA	NA
1	120558175	NOTCH2	A	G	None	c.156-9964T>C	NA	NA	NA	NA	NA
1	120558240	NOTCH2	G	A	None	c.156-10029C>T	NA	NA	NA	NA	NA
1	120558241	NOTCH2	G	C	None	c.156-10030C>G	NA	NA	NA	NA	NA
1	120558252	NOTCH2	A	T	None	c.156-10041T>A	NA	NA	NA	NA	NA
1	120558312	NOTCH2	GA	G	None	c.156-10102del	NA	NA	NA	NA	NA
1	120558337	NOTCH2	A	G	None	c.156-10126T>C	NA	NA	NA	NA	NA
1	120558406	NOTCH2	TGTCA	T	None	c.156-10199_156-10196del	NA	NA	NA	NA	NA
1	120558435	NOTCH2	G	A	None	c.156-10224C>T	NA	NA	NA	NA	NA
1	120558535	NOTCH2	A	G	None	c.156-10324T>C	NA	NA	NA	NA	NA
1	120558565	NOTCH2	C	A	None	c.156-10354G>T	NA	NA	NA	NA	NA
1	120558582	NOTCH2	A	T	None	c.156-10371T>A	NA	NA	NA	NA	NA
1	120558635	NOTCH2	C	CA	None	c.156-10425dup	NA	NA	NA	NA	NA
1	120558641	NOTCH2	G	A	None	c.156-10430C>T	NA	NA	NA	NA	NA
1	120558751	NOTCH2	AG	A	None	c.156-10541del	NA	NA	NA	NA	NA
1	120558930	NOTCH2	A	G	None	c.156-10719T>C	NA	NA	NA	NA	NA
1	120559148	NOTCH2	C	T	None	c.156-10937G>A	NA	NA	NA	NA	NA
1	120559723	NOTCH2	T	C	None	c.156-11512A>G	NA	NA	NA	NA	NA
1	120559802	NOTCH2	T	G	None	c.156-11591A>C	NA	NA	NA	NA	NA
1	120559834	NOTCH2	C	T	None	c.156-11623G>A	NA	NA	NA	NA	NA
1	120559888	NOTCH2	T	C	None	c.156-11677A>G	NA	NA	NA	NA	NA
1	120559892	NOTCH2	C	A	None	c.156-11681G>T	NA	NA	NA	NA	NA
1	120559893	NOTCH2	A	G	None	c.156-11682T>C	NA	NA	NA	NA	NA
1	120559919	NOTCH2	T	C	None	c.156-11708A>G	NA	NA	NA	NA	NA
1	120559942	NOTCH2	T	C	None	c.156-11731A>G	NA	NA	NA	NA	NA
1	120559992	NOTCH2	T	C	None	c.156-11781A>G	NA	NA	NA	NA	NA
1	120560007	NOTCH2	T	TA	None	c.156-11797dup	NA	NA	NA	NA	NA
1	120560057	NOTCH2	A	G	None	c.156-11846T>C	NA	NA	NA	NA	NA
1	120560156	NOTCH2	A	G	None	c.156-11945T>C	NA	NA	NA	NA	NA
1	120560446	NOTCH2	C	T	None	c.155+12083G>A	NA	NA	NA	NA	NA
1	120560562	NOTCH2	C	T	None	c.155+11967G>A	NA	NA	NA	NA	NA
1	120560598	NOTCH2	G	A	None	c.155+11931C>T	NA	NA	NA	NA	NA
1	120560920	NOTCH2	T	C	None	c.155+11609A>G	NA	NA	NA	NA	NA
1	120561007	NOTCH2	T	C	None	c.155+11522A>G	NA	NA	NA	NA	NA
1	120561314	NOTCH2	A	G	None	c.155+11215T>C	NA	NA	NA	NA	NA
1	120561315	NOTCH2	T	C	None	c.155+11214A>G	NA	NA	NA	NA	NA
1	120561741	NOTCH2	T	G	None	c.155+10788A>C	NA	NA	NA	NA	NA
1	120562805	NOTCH2	T	C	None	c.155+9724A>G	NA	NA	NA	NA	NA
1	120562874	NOTCH2	C	T	None	c.155+9655G>A	NA	NA	NA	NA	NA
1	120563529	NOTCH2	C	T	None	c.155+9000G>A	NA	NA	NA	NA	NA
1	120563786	NOTCH2	C	T	None	c.155+8743G>A	NA	NA	NA	NA	NA
1	120563803	NOTCH2	G	T	None	c.155+8726C>A	NA	NA	NA	NA	NA
1	120563819	NOTCH2	G	A	None	c.155+8710C>T	NA	NA	NA	NA	NA
1	120563823	NOTCH2	G	T	None	c.155+8706C>A	NA	NA	NA	NA	NA
1	120564015	NOTCH2	C	T	None	c.155+8514G>A	NA	NA	NA	NA	NA
1	120564107	NOTCH2	G	A	None	c.155+8422C>T	NA	NA	NA	NA	NA
1	120565059	NOTCH2	TCTGGA	T	None	c.155+7465_155+7469del	NA	NA	NA	NA	NA
1	120565536	NOTCH2	A	G	None	c.155+6993T>C	NA	NA	NA	NA	NA
1	120565621	NOTCH2	G	A	None	c.155+6908C>T	0.922	0.99	0.999	0.996	NA
1	120565669	NOTCH2	C	T	None	c.155+6860G>A	NA	NA	NA	NA	NA
1	120565779	NOTCH2	A	G	None	c.155+6750T>C	NA	NA	NA	NA	NA
1	120566031	NOTCH2	G	A	None	c.155+6498C>T	NA	NA	NA	NA	NA
1	120566141	NOTCH2	T	C	None	c.155+6388A>G	NA	NA	NA	NA	NA
1	120566193	NOTCH2	T	G	None	c.155+6336A>C	NA	NA	NA	NA	NA
1	120566219	NOTCH2	T	C	None	c.155+6310A>G	NA	NA	NA	NA	NA
1	120566313	NOTCH2	A	C	None	c.155+6216T>G	NA	NA	NA	NA	NA
1	120566372	NOTCH2	G	A	None	c.155+6157C>T	NA	NA	NA	NA	NA
1	120566378	NOTCH2	T	G	None	c.155+6151A>C	NA	NA	NA	NA	NA
1	120566643	NOTCH2	T	C	None	c.155+5886A>G	NA	NA	NA	NA	NA
1	120566665	NOTCH2	G	A	None	c.155+5864C>T	NA	NA	NA	NA	NA
1	120567158	NOTCH2	T	A	None	c.155+5371A>T	NA	NA	NA	NA	NA
1	120567163	NOTCH2	C	T	None	c.155+5366G>A	NA	NA	NA	NA	NA
1	120567269	NOTCH2	TATA	T	None	c.155+5257_155+5259del	0.0363	0.054	0.0161	0.0413	NA
1	120567357	NOTCH2	T	C	None	c.155+5172A>G	NA	NA	NA	NA	NA
1	120567371	NOTCH2	A	G	None	c.155+5158T>C	NA	NA	NA	NA	NA
1	120567400	NOTCH2	C	T	None	c.155+5129G>A	NA	NA	NA	NA	NA
1	120567420	NOTCH2	G	C	None	c.155+5109C>G	NA	NA	NA	NA	NA
1	120567502	NOTCH2	A	C	None	c.155+5027T>G	NA	NA	NA	NA	NA
1	120567564	NOTCH2	T	C	None	c.155+4965A>G	NA	NA	NA	NA	NA
1	120567591	NOTCH2	C	T	None	c.155+4938G>A	NA	NA	NA	NA	NA
1	120567592	NOTCH2	A	G	None	c.155+4937T>C	NA	NA	NA	NA	NA
1	120567627	NOTCH2	G	GT	None	c.155+4901dup	NA	NA	NA	NA	NA
1	120567628	NOTCH2	T	TTTTTG	None	c.155+4900_155+4901insCAAAA	NA	NA	NA	NA	NA
1	120567633	NOTCH2	T	G	None	c.155+4896A>C	NA	NA	NA	NA	NA
1	120567697	NOTCH2	T	C	None	c.155+4832A>G	NA	NA	NA	NA	NA
1	120567801	NOTCH2	G	C	None	c.155+4728C>G	NA	NA	NA	NA	NA
1	120568111	NOTCH2	G	A	None	c.155+4418C>T	NA	NA	NA	NA	NA
1	120568247	NOTCH2	TGTAAA	T	None	c.155+4277_155+4281del	NA	NA	NA	NA	NA
1	120568318	NOTCH2	G	GAC	None	c.155+4209_155+4210dup	NA	NA	NA	NA	NA
1	120568507	NOTCH2	A	AAAC	None	c.155+4019_155+4021dup	NA	NA	NA	NA	NA
1	120568610	NOTCH2	A	G	None	c.155+3919T>C	NA	NA	NA	NA	NA
1	120568761	NOTCH2	T	C	None	c.155+3768A>G	NA	NA	NA	NA	NA
1	120568954	NOTCH2	T	C	None	c.155+3575A>G	NA	NA	NA	NA	NA
1	120569064	NOTCH2	A	T	None	c.155+3465T>A	NA	NA	NA	NA	NA
1	120569136	NOTCH2	T	C	None	c.155+3393A>G	NA	NA	NA	NA	NA
1	120569137	NOTCH2	C	T	None	c.155+3392G>A	NA	NA	NA	NA	NA
1	120569206	NOTCH2	T	C	None	c.155+3323A>G	NA	NA	NA	NA	NA
1	120569493	NOTCH2	C	T	None	c.155+3036G>A	NA	NA	NA	NA	NA
1	120569577	NOTCH2	T	C	None	c.155+2952A>G	NA	NA	NA	NA	NA
1	120569578	NOTCH2	T	C	None	c.155+2951A>G	NA	NA	NA	NA	NA
1	120569595	NOTCH2	G	A	None	c.155+2934C>T	NA	NA	NA	NA	NA
1	120569606	NOTCH2	G	A	None	c.155+2923C>T	NA	NA	NA	NA	NA
1	120569640	NOTCH2	T	C	None	c.155+2889A>G	NA	NA	NA	NA	NA
1	120569646	NOTCH2	C	T	None	c.155+2883G>A	NA	NA	NA	NA	NA
1	120569660	NOTCH2	C	T	None	c.155+2869G>A	NA	NA	NA	NA	NA
1	120569688	NOTCH2	C	T	None	c.155+2841G>A	NA	NA	NA	NA	NA
1	120569721	NOTCH2	C	T	None	c.155+2808G>A	NA	NA	NA	NA	NA
1	120569746	NOTCH2	T	C	None	c.155+2783A>G	NA	NA	NA	NA	NA
1	120569775	NOTCH2	C	T	None	c.155+2754G>A	NA	NA	NA	NA	NA
1	120569851	NOTCH2	T	C	None	c.155+2678A>G	NA	NA	NA	NA	NA
1	120570084	NOTCH2	T	C	None	c.155+2445A>G	NA	NA	NA	NA	NA
1	120570099	NOTCH2	A	G	None	c.155+2430T>C	NA	NA	NA	NA	NA
1	120570167	NOTCH2	G	A	None	c.155+2362C>T	NA	NA	NA	NA	NA
1	120570582	NOTCH2	T	C	None	c.155+1947A>G	NA	NA	NA	NA	NA
1	120570670	NOTCH2	G	A	None	c.155+1859C>T	NA	NA	NA	NA	NA
1	120571076	NOTCH2	C	T	None	c.155+1453G>A	NA	NA	NA	NA	NA
1	120571082	NOTCH2	T	C	None	c.155+1447A>G	NA	NA	NA	NA	NA
1	120571147	NOTCH2	T	C	None	c.155+1382A>G	NA	NA	NA	NA	NA
1	120571240	NOTCH2	A	G	None	c.155+1289T>C	NA	NA	NA	NA	NA
1	120571385	NOTCH2	C	T	None	c.155+1144G>A	NA	NA	NA	NA	NA
1	120571397	NOTCH2	C	G	None	c.155+1132G>C	NA	NA	NA	NA	NA
1	120571561	NOTCH2	G	A	None	c.155+968C>T	0.278	0.1	0.0258	0.112	NA
1	120571637	NOTCH2	G	GA	None	c.155+891dup	NA	NA	NA	NA	NA
1	120571778	NOTCH2	T	A	None	c.155+751A>T	NA	NA	NA	NA	NA
1	120572207	NOTCH2	C	T	None	c.155+322G>A	NA	NA	NA	NA	NA
1	120572222	NOTCH2	A	T	None	c.155+307T>A	NA	NA	NA	NA	NA
1	120572742	NOTCH2	G	T	None	c.74-132C>A	NA	NA	NA	NA	NA
1	120572758	NOTCH2	C	T	None	c.74-148G>A	NA	NA	NA	NA	NA
1	120572806	NOTCH2	G	A	None	c.74-196C>T	NA	NA	NA	NA	NA
1	120572825	NOTCH2	G	A	None	c.74-215C>T	0.00184	0.00472	0.000641	0.0121	NA
1	120572981	NOTCH2	T	C	None	c.74-371A>G	NA	NA	NA	NA	NA
1	120573639	NOTCH2	T	G	None	c.74-1029A>C	0	0	0	0.000518	NA
1	120573714	NOTCH2	CT	C	None	c.74-1105del	NA	NA	NA	NA	NA
1	120573798	NOTCH2	C	T	None	c.74-1188G>A	NA	NA	NA	NA	NA
1	120573836	NOTCH2	A	G	None	c.74-1226T>C	NA	NA	NA	NA	NA
1	120573869	NOTCH2	C	T	None	c.74-1259G>A	NA	NA	NA	NA	NA
1	120573926	NOTCH2	A	C	None	c.74-1316T>G	NA	NA	NA	NA	NA
1	120574085	NOTCH2	C	T	None	c.74-1475G>A	NA	NA	NA	NA	NA
1	120574182	NOTCH2	C	G	None	c.74-1572G>C	NA	NA	NA	NA	NA
1	120574204	NOTCH2	C	T	None	c.74-1594G>A	NA	NA	NA	NA	NA
1	120575243	NOTCH2	C	T	None	c.74-2633G>A	NA	NA	NA	NA	NA
1	120575313	NOTCH2	C	T	None	c.74-2703G>A	NA	NA	NA	NA	NA
1	120575429	NOTCH2	C	T	None	c.74-2819G>A	NA	NA	NA	NA	NA
1	120575819	NOTCH2	T	C	None	c.74-3209A>G	0.924	0.993	0.996	1	NA
1	120577520	NOTCH2	A	G	None	c.74-4910T>C	NA	NA	NA	NA	NA
1	120577521	NOTCH2	T	C	None	c.74-4911A>G	NA	NA	NA	NA	NA
1	120577656	NOTCH2	A	G	None	c.74-5046T>C	NA	NA	NA	NA	NA
1	120577684	NOTCH2	T	C	None	c.74-5074A>G	NA	NA	NA	NA	NA
1	120577946	NOTCH2	C	G	None	c.74-5336G>C	0.000344	0	0	0	NA
1	120577996	NOTCH2	T	G	None	c.74-5386A>C	NA	NA	NA	NA	NA
1	120578008	NOTCH2	G	C	None	c.74-5398C>G	NA	NA	NA	NA	NA
1	120578116	NOTCH2	T	C	None	c.74-5506A>G	NA	NA	NA	NA	NA
1	120578238	NOTCH2	C	T	None	c.74-5628G>A	NA	NA	NA	NA	NA
1	120578288	NOTCH2	A	C	None	c.74-5678T>G	NA	NA	NA	NA	NA
1	120578294	NOTCH2	T	C	None	c.74-5684A>G	NA	NA	NA	NA	NA
1	120578333	NOTCH2	T	G	None	c.74-5723A>C	NA	NA	NA	NA	NA
1	120578336	NOTCH2	T	A	None	c.74-5726A>T	NA	NA	NA	NA	NA
1	120578357	NOTCH2	C	G	None	c.74-5747G>C	NA	NA	NA	NA	NA
1	120578360	NOTCH2	T	C	None	c.74-5750A>G	NA	NA	NA	NA	NA
1	120578517	NOTCH2	T	C	None	c.74-5907A>G	NA	NA	NA	NA	NA
1	120578664	NOTCH2	G	A	None	c.74-6054C>T	NA	NA	NA	NA	NA
1	120578802	NOTCH2	C	T	None	c.74-6192G>A	NA	NA	NA	NA	NA
1	120579214	NOTCH2	C	A	None	c.74-6604G>T	NA	NA	NA	NA	NA
1	120579525	NOTCH2	C	G	None	c.74-6915G>C	NA	NA	NA	NA	NA
1	120579626	NOTCH2	C	A	None	c.74-7016G>T	NA	NA	NA	NA	NA
1	120579635	NOTCH2	A	G	None	c.74-7025T>C	NA	NA	NA	NA	NA
1	120579707	NOTCH2	A	G	None	c.74-7097T>C	0.00885	0	0	0	NA
1	120579759	NOTCH2	T	A	None	c.74-7149A>T	NA	NA	NA	NA	NA
1	120580056	NOTCH2	T	C	None	c.74-7446A>G	NA	NA	NA	NA	NA
1	120580136	NOTCH2	T	C	None	c.74-7526A>G	NA	NA	NA	NA	NA
1	120580150	NOTCH2	A	G	None	c.74-7540T>C	NA	NA	NA	NA	NA
1	120580156	NOTCH2	T	A	None	c.74-7546A>T	NA	NA	NA	NA	NA
1	120580175	NOTCH2	GA	G	None	c.74-7566del	0.267	0.0881	0.022	0.0914	NA
1	120580204	NOTCH2	T	G	None	c.74-7594A>C	NA	NA	NA	NA	NA
1	120580245	NOTCH2	T	C	None	c.74-7635A>G	0.871	0.985	0.919	0.977	NA
1	120580250	NOTCH2	T	C	None	c.74-7640A>G	NA	NA	NA	NA	NA
1	120581282	NOTCH2	CT	C	None	c.74-8673del	0.00898	0	0	0	NA
1	120581492	NOTCH2	T	G	None	c.74-8882A>C	NA	NA	NA	NA	NA
1	120581516	NOTCH2	C	T	None	c.74-8906G>A	NA	NA	NA	NA	NA
1	120581670	NOTCH2	T	TC	None	c.74-9061dup	0.288	0.101	0.027	0.103	NA
1	120584493	NOTCH2	GA	G	None	c.74-11884del	NA	NA	NA	NA	NA
1	120584506	NOTCH2	GA	G	None	c.74-11897del	NA	NA	NA	NA	NA
1	120584517	NOTCH2	AAGAG	A	None	c.74-11911_74-11908del	NA	NA	NA	NA	NA
1	120584518	NOTCH2	A	G	None	c.74-11908T>C	NA	NA	NA	NA	NA
1	120584595	NOTCH2	G	A	None	c.74-11985C>T	NA	NA	NA	NA	NA
1	120584604	NOTCH2	G	C	None	c.74-11994C>G	NA	NA	NA	NA	NA
1	120584611	NOTCH2	GA	G	None	c.74-12002del	NA	NA	NA	NA	NA
1	120584642	NOTCH2	C	T	None	c.74-12032G>A	NA	NA	NA	NA	NA
1	120585073	NOTCH2	G	C	None	c.74-12463C>G	0.0228	0	0	6.51e-05	NA
1	120585122	NOTCH2	A	C	None	c.74-12512T>G	NA	NA	NA	NA	NA
1	120585251	NOTCH2	T	C	None	c.74-12641A>G	NA	NA	NA	NA	NA
1	120585262	NOTCH2	A	G	None	c.74-12652T>C	NA	NA	NA	NA	NA
1	120585393	NOTCH2	C	T	None	c.74-12783G>A	NA	NA	NA	NA	NA
1	120585426	NOTCH2	C	T	None	c.74-12816G>A	NA	NA	NA	NA	NA
1	120585505	NOTCH2	G	A	None	c.74-12895C>T	NA	NA	NA	NA	NA
1	120585824	NOTCH2	T	C	None	c.74-13214A>G	NA	NA	NA	NA	NA
1	120585936	NOTCH2	A	G	None	c.74-13326T>C	NA	NA	NA	NA	NA
1	120586192	NOTCH2	A	G	None	c.74-13582T>C	NA	NA	NA	NA	NA
1	120586204	NOTCH2	G	A	None	c.74-13594C>T	NA	NA	NA	NA	NA
1	120586424	NOTCH2	C	T	None	c.74-13814G>A	NA	NA	NA	NA	NA
1	120586439	NOTCH2	T	C	None	c.74-13829A>G	NA	NA	NA	NA	NA
1	120586487	NOTCH2	GA	G	None	c.74-13878del	0.415	0.221	0.258	0.0414	NA
1	120586681	NOTCH2	A	C	None	c.74-14071T>G	NA	NA	NA	NA	NA
1	120588093	NOTCH2	T	TCA	None	c.74-15484_74-15483insTG	NA	NA	NA	NA	NA
1	120588093	NOTCH2	T	TC	None	c.74-15484_74-15483insG	NA	NA	NA	NA	NA
1	120588282	NOTCH2	T	C	None	c.74-15672A>G	0	0	0	0.000389	NA
1	120588302	NOTCH2	T	A	None	c.74-15692A>T	NA	NA	NA	NA	NA
1	120588379	NOTCH2	G	C	None	c.74-15769C>G	NA	NA	NA	NA	NA
1	120588392	NOTCH2	C	T	None	c.74-15782G>A	NA	NA	NA	NA	NA
1	120588417	NOTCH2	A	C	None	c.74-15807T>G	NA	NA	NA	NA	NA
1	120588493	NOTCH2	T	C	None	c.74-15883A>G	NA	NA	NA	NA	NA
1	120588497	NOTCH2	C	T	None	c.74-15887G>A	NA	NA	NA	NA	NA
1	120588506	NOTCH2	C	T	None	c.74-15896G>A	NA	NA	NA	NA	NA
1	120588517	NOTCH2	T	C	None	c.74-15907A>G	NA	NA	NA	NA	NA
1	120588583	NOTCH2	T	TATA	None	c.74-15976_74-15974dup	NA	NA	NA	NA	NA
1	120588671	NOTCH2	G	C	None	c.74-16061C>G	NA	NA	NA	NA	NA
1	120588939	NOTCH2	G	T	None	c.74-16329C>A	NA	NA	NA	NA	NA
1	120590703	NOTCH2	C	A	None	c.74-18093G>T	NA	NA	NA	NA	NA
1	120590711	NOTCH2	A	G	None	c.74-18101T>C	0.0766	0.00709	0	0	NA
1	120590947	NOTCH2	G	A	None	c.74-18337C>T	0.000232	0.00118	0	0.00143	NA
1	120591867	NOTCH2	C	T	None	c.74-19257G>A	NA	NA	NA	NA	NA
1	120591868	NOTCH2	G	A	None	c.74-19258C>T	NA	NA	NA	NA	NA
1	120591950	NOTCH2	C	G	None	c.74-19340G>C	NA	NA	NA	NA	NA
1	120593124	NOTCH2	CTATTA	C	None	c.73+18819_73+18823del	NA	NA	NA	NA	NA
1	120594063	NOTCH2	G	A	None	c.73+17885C>T	NA	NA	NA	NA	NA
1	120594140	NOTCH2	G	C	None	c.73+17808C>G	NA	NA	NA	NA	NA
1	120594200	NOTCH2	G	A	None	c.73+17748C>T	NA	NA	NA	NA	NA
1	120594560	NOTCH2	G	A	None	c.73+17388C>T	NA	NA	NA	NA	NA
1	120594868	NOTCH2	G	A	None	c.73+17080C>T	NA	NA	NA	NA	NA
1	120594951	NOTCH2	A	T	None	c.73+16997T>A	NA	NA	NA	NA	NA
1	120595019	NOTCH2	C	T	None	c.73+16929G>A	NA	NA	NA	NA	NA
1	120595020	NOTCH2	G	A	None	c.73+16928C>T	NA	NA	NA	NA	NA
1	120595219	NOTCH2	C	T	None	c.73+16729G>A	NA	NA	NA	NA	NA
1	120596051	NOTCH2	C	G	None	c.73+15897G>C	NA	NA	NA	NA	NA
1	120596242	NOTCH2	T	C	None	c.73+15706A>G	NA	NA	NA	NA	NA
1	120596251	NOTCH2	T	C	None	c.73+15697A>G	0.00172	0.0059	0	0.0113	NA
1	120596282	NOTCH2	C	T	None	c.73+15666G>A	NA	NA	NA	NA	NA
1	120596306	NOTCH2	A	C	None	c.73+15642T>G	0.00839	0	0	0	NA
1	120596307	NOTCH2	A	G	None	c.73+15641T>C	NA	NA	NA	NA	NA
1	120596780	NOTCH2	A	G	None	c.73+15168T>C	NA	NA	NA	NA	NA
1	120596817	NOTCH2	T	C	None	c.73+15131A>G	NA	NA	NA	NA	NA
1	120596818	NOTCH2	G	A	None	c.73+15130C>T	0.000115	0	0	6.48e-05	NA
1	120596847	NOTCH2	C	T	None	c.73+15101G>A	NA	NA	NA	NA	NA
1	120597009	NOTCH2	T	C	None	c.73+14939A>G	0.012	0	0	6.48e-05	NA
1	120597088	NOTCH2	G	A	None	c.73+14860C>T	NA	NA	NA	NA	NA
1	120597106	NOTCH2	TAATA	T	None	c.73+14838_73+14841del	0.0274	0.00236	0	6.48e-05	NA
1	120597222	NOTCH2	T	C	None	c.73+14726A>G	NA	NA	NA	NA	NA
1	120597581	NOTCH2	A	AC	None	c.73+14366_73+14367insG	0.000115	0.00118	0	0.00292	NA
1	120598198	NOTCH2	C	A	None	c.73+13750G>T	NA	NA	NA	NA	NA
1	120598443	NOTCH2	T	C	None	c.73+13505A>G	NA	NA	NA	NA	NA
1	120598444	NOTCH2	C	T	None	c.73+13504G>A	NA	NA	NA	NA	NA
1	120598449	NOTCH2	T	C	None	c.73+13499A>G	NA	NA	NA	NA	NA
1	120598478	NOTCH2	C	A	None	c.73+13470G>T	NA	NA	NA	NA	NA
1	120599106	NOTCH2	A	G	None	c.73+12842T>C	NA	NA	NA	NA	NA
1	120599115	NOTCH2	C	T	None	c.73+12833G>A	NA	NA	NA	NA	NA
1	120599156	NOTCH2	A	T	None	c.73+12792T>A	NA	NA	NA	NA	NA
1	120599177	NOTCH2	T	C	None	c.73+12771A>G	NA	NA	NA	NA	NA
1	120599676	NOTCH2	C	T	None	c.73+12272G>A	NA	NA	NA	NA	NA
1	120600770	NOTCH2	T	C	None	c.73+11178A>G	NA	NA	NA	NA	NA
1	120600776	NOTCH2	C	T	None	c.73+11172G>A	NA	NA	NA	NA	NA
1	120600855	NOTCH2	C	T	None	c.73+11093G>A	0.0585	0.00236	0	0.00013	NA
1	120600892	NOTCH2	C	T	None	c.73+11056G>A	NA	NA	NA	NA	NA
1	120600893	NOTCH2	G	A	None	c.73+11055C>T	NA	NA	NA	NA	NA
1	120600899	NOTCH2	C	A	None	c.73+11049G>T	NA	NA	NA	NA	NA
1	120600909	NOTCH2	G	A	None	c.73+11039C>T	NA	NA	NA	NA	NA
1	120600910	NOTCH2	G	A	None	c.73+11038C>T	NA	NA	NA	NA	NA
1	120601044	NOTCH2	G	A	None	c.73+10904C>T	NA	NA	NA	NA	NA
1	120601068	NOTCH2	A	G	None	c.73+10880T>C	NA	NA	NA	NA	NA
1	120601119	NOTCH2	C	CA	None	c.73+10828dup	NA	NA	NA	NA	NA
1	120601242	NOTCH2	G	A	None	c.73+10706C>T	NA	NA	NA	NA	NA
1	120601279	NOTCH2	T	C	None	c.73+10669A>G	NA	NA	NA	NA	NA
1	120601329	NOTCH2	A	T	None	c.73+10619T>A	NA	NA	NA	NA	NA
1	120601370	NOTCH2	T	C	None	c.73+10578A>G	NA	NA	NA	NA	NA
1	120601748	NOTCH2	G	A	None	c.73+10200C>T	NA	NA	NA	NA	NA
1	120601759	NOTCH2	CG	C	None	c.73+10188del	NA	NA	NA	NA	NA
1	120601791	NOTCH2	A	AG	None	c.73+10156_73+10157insC	NA	NA	NA	NA	NA
1	120602084	NOTCH2	T	C	None	c.73+9864A>G	NA	NA	NA	NA	NA
1	120602099	NOTCH2	GCAA	G	None	c.73+9846_73+9848del	NA	NA	NA	NA	NA
1	120602164	NOTCH2	A	G	None	c.73+9784T>C	NA	NA	NA	NA	NA
1	120603347	NOTCH2	C	T	None	c.73+8601G>A	NA	NA	NA	NA	NA
1	120603375	NOTCH2	T	G	None	c.73+8573A>C	NA	NA	NA	NA	NA
1	120603677	NOTCH2	G	A	None	c.73+8271C>T	NA	NA	NA	NA	NA
1	120603755	NOTCH2	T	C	None	c.73+8193A>G	0.033	0.00236	0	6.48e-05	NA
1	120603821	NOTCH2	G	A	None	c.73+8127C>T	0.00344	0	0	0	NA
1	120603823	NOTCH2	G	A	None	c.73+8125C>T	NA	NA	NA	NA	NA
1	120603858	NOTCH2	GT	G	None	c.73+8089del	0.000803	0	0	0.00149	NA
1	120603955	NOTCH2	C	CA	None	c.73+7992dup	NA	NA	NA	NA	NA
1	120604130	NOTCH2	A	G	None	c.73+7818T>C	NA	NA	NA	NA	NA
1	120604207	NOTCH2	A	T	None	c.73+7741T>A	NA	NA	NA	NA	NA
1	120604299	NOTCH2	T	G	None	c.73+7649A>C	NA	NA	NA	NA	NA
1	120604995	NOTCH2	GA	G	None	c.73+6952del	NA	NA	NA	NA	NA
1	120605570	NOTCH2	C	G	None	c.73+6378G>C	NA	NA	NA	NA	NA
1	120605998	NOTCH2	C	A	None	c.73+5950G>T	NA	NA	NA	NA	NA
1	120606087	NOTCH2	A	C	None	c.73+5861T>G	NA	NA	NA	NA	NA
1	120606259	NOTCH2	C	T	None	c.73+5689G>A	0	0	0	6.48e-05	NA
1	120606477	NOTCH2	G	A	None	c.73+5471C>T	NA	NA	NA	NA	NA
1	120606569	NOTCH2	C	T	None	c.73+5379G>A	0.000344	0	0	0.00117	NA
1	120606638	NOTCH2	A	G	None	c.73+5310T>C	0.196	0.0224	0.000641	0.00136	NA
1	120607321	NOTCH2	T	C	None	c.73+4627A>G	NA	NA	NA	NA	NA
1	120607656	NOTCH2	A	G	None	c.73+4292T>C	NA	NA	NA	NA	NA
1	120607695	NOTCH2	ACC	A	None	c.73+4251_73+4252del	NA	NA	NA	NA	NA
1	120607797	NOTCH2	A	G	None	c.73+4151T>C	NA	NA	NA	NA	NA
1	120607942	NOTCH2	A	G	None	c.73+4006T>C	0.109	0.0118	0	0.000843	NA
1	120608012	NOTCH2	C	A	None	c.73+3936G>T	NA	NA	NA	NA	NA
1	120608075	NOTCH2	G	A	None	c.73+3873C>T	0.0542	0.0699	0.0692	0.0211	NA
1	120608284	NOTCH2	G	A	None	c.73+3664C>T	NA	NA	NA	NA	NA
1	120608323	NOTCH2	C	T	None	c.73+3625G>A	0.392	0.159	0.133	0.122	NA
1	120608422	NOTCH2	G	A	None	c.73+3526C>T	0.0863	0.0768	0.0693	0.0216	NA
1	120608444	NOTCH2	A	G	None	c.73+3504T>C	0.301	0.105	0.0282	0.109	NA
1	120608636	NOTCH2	A	C	None	c.73+3312T>G	NA	NA	NA	NA	NA
1	120608744	NOTCH2	T	C	None	c.73+3204A>G	0.386	0.182	0.147	0.119	NA
1	120608790	NOTCH2	T	A	None	c.73+3158A>T	NA	NA	NA	NA	NA
1	120608795	NOTCH2	TC	T	None	c.73+3152del	NA	NA	NA	NA	NA
1	120608799	NOTCH2	TGA	T	None	c.73+3147_73+3148del	0	0	0	6.48e-05	NA
1	120608946	NOTCH2	C	T	None	c.73+3002G>A	NA	NA	NA	NA	NA
1	120609245	NOTCH2	C	T	None	c.73+2703G>A	NA	NA	NA	NA	NA
1	120609284	NOTCH2	CT	C	None	c.73+2663del	NA	NA	NA	NA	NA
1	120609345	NOTCH2	C	G	None	c.73+2603G>C	NA	NA	NA	NA	NA
1	120609527	NOTCH2	TAAGC	T	None	c.73+2417_73+2420del	NA	NA	NA	NA	NA
1	120609802	NOTCH2	T	G	None	c.73+2146A>C	0.18	0.013	0	0.00104	NA
1	120609849	NOTCH2	G	A	None	c.73+2099C>T	0.732	0.225	0.115	0.13	NA
1	120609855	NOTCH2	C	CA	None	c.73+2092_73+2093insT	0.343	0.096	0.0271	0.0878	NA
1	120609888	NOTCH2	G	A	None	c.73+2060C>T	NA	NA	NA	NA	NA
1	120610003	NOTCH2	C	A	None	c.73+1945G>T	0.00952	0	0	6.48e-05	NA
1	120610405	NOTCH2	T	C	None	c.73+1543A>G	0.00528	0	0	0	NA
1	120610663	NOTCH2	T	C	None	c.73+1285A>G	NA	NA	NA	NA	NA
1	120610714	NOTCH2	G	C	None	c.73+1234C>G	NA	NA	NA	NA	NA
1	120610750	NOTCH2	C	G	None	c.73+1198G>C	NA	NA	NA	NA	NA
1	120610754	NOTCH2	G	A	None	c.73+1194C>T	NA	NA	NA	NA	NA
1	120610852	NOTCH2	A	G	None	c.73+1096T>C	NA	NA	NA	NA	NA
1	120610878	NOTCH2	T	A	None	c.73+1070A>T	NA	NA	NA	NA	NA
1	120610924	NOTCH2	C	A	None	c.73+1024G>T	NA	NA	NA	NA	NA
1	120611125	NOTCH2	GC	G	None	c.73+822del	0.000345	0.00118	0	0.0013	NA
1	120611213	NOTCH2	G	C	None	c.73+735C>G	NA	NA	NA	NA	NA
1	120611254	NOTCH2	C	T	None	c.73+694G>A	NA	NA	NA	NA	NA
1	120611365	NOTCH2	G	A	None	c.73+583C>T	NA	NA	NA	NA	NA
1	120611496	NOTCH2	C	A	None	c.73+452G>T	0.508	0.288	0.421	0.232	0.239
1	120611498	NOTCH2	G	C	None	c.73+450C>G	NA	NA	NA	NA	NA
1	120611554	NOTCH2	T	C	None	c.73+394A>G	NA	NA	NA	NA	NA
1	120611555	NOTCH2	T	G	None	c.73+393A>C	NA	NA	NA	NA	NA
1	120611606	NOTCH2	G	A	None	c.73+342C>T	NA	NA	NA	NA	NA
1	150238699	APH1A	T	C	None	c.734-105A>G	0.0222	0.0778	0.000642	0.126	NA
1	150239104	APH1A	C	T	None	c.610-48G>A	0.00354	0.000292	0	4.12e-05	0
1	150239459	APH1A	CCT	C	None	c.609+14_609+15del	0	2.83e-05	5.12e-05	6.24e-05	0
1	150239689	APH1A	G	A	None	c.481+67C>T	0.00367	0	0	0	NA
1	150240037	APH1A	G	C	None	c.358+79C>G	0.00241	0	0	6.49e-05	NA
1	150240190	APH1A	C	CTGGGG	None	c.285-6_285-2dup	0.051	0.0016	0	6.21e-05	0.000295
1	150241229	APH1A	G	C	None	c.-19C>G	0.0421	0.00417	0	0.00103	0.000104
1	150241230	APH1A	G	T	None	c.-20C>A	0.0256	0.129	0.359	0.116	0.141
1	150241322	APH1A	G	A	None	c.-112C>T	0.00104	0.00118	0	0.00344	NA
1	160313330	NCSTN	C	G	None	c.85+59C>G	0.379	0.0472	0.101	0.0504	NA
1	160313331	NCSTN	C	T	None	c.85+60C>T	0.188	0.0165	0	0.000389	NA
1	160313395	NCSTN	C	T	None	c.85+124C>T	0.000805	0.0106	0	0.00488	NA
1	160313733	NCSTN	C	A	None	c.85+462C>A	0.258	0.494	0.34	0.49	NA
1	160313857	NCSTN	T	A	None	c.85+586T>A	0.00138	0	0	0	NA
1	160314218	NCSTN	A	G	None	c.86-294A>G	NA	NA	NA	NA	NA
1	160314253	NCSTN	TTCTC	T	None	c.86-255_86-252del	0.104	0.00472	0	0.000259	NA
1	160314339	NCSTN	T	C	None	c.86-173T>C	0	4.03e-05	0	0	0
1	160314385	NCSTN	C	G	None	c.86-127C>G	0.0123	0.000426	0	2.55e-05	0
1	160314931	NCSTN	A	C	None	c.190+315A>C	0.431	0.0567	0.1	0.0505	NA
1	160314970	NCSTN	G	A	None	c.190+354G>A	0.0129	0	0	0.00013	NA
1	160315045	NCSTN	C	T	None	c.190+429C>T	0.015	0	0	6.51e-05	NA
1	160315259	NCSTN	A	G	None	c.190+643A>G	NA	NA	NA	NA	NA
1	160315272	NCSTN	C	T	None	c.190+656C>T	0	0	0	0.000326	NA
1	160315327	NCSTN	A	G	None	c.190+711A>G	0.0366	0.00354	0	6.5e-05	NA
1	160315385	NCSTN	C	T	None	c.190+769C>T	0.000115	0	0	0.00013	NA
1	160316061	NCSTN	C	A	None	c.190+1445C>A	0.00528	0	0	0	NA
1	160316543	NCSTN	G	A	None	c.190+1927G>A	0.00184	0	0	0	NA
1	160316641	NCSTN	C	T	None	c.190+2025C>T	0.116	0.00825	0	0.00026	NA
1	160316642	NCSTN	G	A	None	c.190+2026G>A	0.135	0.00709	0	0.00026	NA
1	160316665	NCSTN	G	A	None	c.190+2049G>A	0.00322	0.0106	0	0.0141	NA
1	160316708	NCSTN	T	C	None	c.191-2081T>C	0.241	0.0377	0.101	0.0501	NA
1	160316938	NCSTN	CAA	C	None	c.191-1850_191-1849del	0.000115	0	0	0	NA
1	160317002	NCSTN	T	G	None	c.191-1787T>G	0.000459	0	0	0	NA
1	160317021	NCSTN	C	T	None	c.191-1768C>T	0.256	0.494	0.346	0.493	NA
1	160317026	NCSTN	T	C	None	c.191-1763T>C	0.000115	0	0	0.000324	NA
1	160317120	NCSTN	T	G	None	c.191-1669T>G	0.235	0.0379	0.102	0.0504	NA
1	160317365	NCSTN	A	G	None	c.191-1424A>G	0.00046	0	0	0	NA
1	160317384	NCSTN	G	C	None	c.191-1405G>C	0.99	0.975	0.999	0.942	NA
1	160317473	NCSTN	C	T	None	c.191-1316C>T	0.0895	0.00236	0	6.48e-05	NA
1	160317693	NCSTN	T	C	None	c.191-1096T>C	0.00195	0.00236	0	0.00894	NA
1	160317921	NCSTN	C	T	None	c.191-868C>T	NA	NA	NA	NA	NA
1	160318070	NCSTN	A	G	None	c.191-719A>G	0.0572	0.00354	0	0.000194	NA
1	160318240	NCSTN	C	T	None	c.191-549C>T	0.0166	0	0	0.000194	NA
1	160318273	NCSTN	A	C	None	c.191-516A>C	0.007	0.033	0	0.0627	NA
1	160318432	NCSTN	G	A	None	c.191-357G>A	0.0237	0.00473	0	0	NA
1	160318940	NCSTN	A	G	None	c.314+28A>G	0.579	0.503	0.497	0.506	0.624
1	160318984	NCSTN	T	C	None	c.314+72T>C	0.155	0.0342	0.000642	0.0596	NA
1	160319055	NCSTN	T	C	None	c.314+143T>C	0.14	0.124	0.123	0.195	NA
1	160319074	NCSTN	A	T	None	c.314+162A>T	0.0241	0.0413	0.127	0.162	NA
1	160319084	NCSTN	T	C	None	c.314+172T>C	0.0115	0	0	0	NA
1	160319518	NCSTN	G	A	None	c.436+58G>A	0.00046	0.00118	0	0.0024	NA
1	160319589	NCSTN	A	G	None	c.436+129A>G	0.153	0.0189	0.097	0.0302	NA
1	160319713	NCSTN	T	C	None	c.437-182T>C	0.000574	0.00825	0	0.00337	NA
1	160319825	NCSTN	G	GC	None	c.437-68dup	0.00195	0.0153	0	0.0123	NA
1	160320116	NCSTN	C	T	None	c.582+76C>T	0.149	0.00825	0	0.000195	NA
1	160320220	NCSTN	T	A	None	c.582+180T>A	0.121	0.0051	0	0.000486	NA
1	160320352	NCSTN	G	A	None	c.582+312G>A	NA	NA	NA	NA	NA
1	160320356	NCSTN	G	A	None	c.582+316G>A	0.819	0.504	0.355	0.423	NA
1	160320359	NCSTN	C	T	None	c.582+319C>T	0.809	0.506	0.355	0.423	NA
1	160320514	NCSTN	C	G	None	c.582+474C>G	NA	NA	NA	NA	NA
1	160320516	NCSTN	T	C	None	c.582+476T>C	0.0129	0.00236	0	0	NA
1	160320843	NCSTN	C	T	None	c.583-169C>T	0.0136	0.013	0	0.0138	NA
1	160320850	NCSTN	G	T	None	c.583-162G>T	0.406	0.363	0.117	0.302	NA
1	160320938	NCSTN	C	T	None	c.583-74C>T	0.0562	0.0342	0.0205	0.0494	NA
1	160321180	NCSTN	C	G	None	c.733+18C>G	0.0836	0.0607	0.122	0.0541	0.224
1	160321181	NCSTN	A	T	None	c.733+19A>T	0.000883	0.00065	0	0.00381	3.27e-05
1	160321256	NCSTN	G	A	None	c.733+94G>A	0.0108	0.00118	0	0	NA
1	160321359	NCSTN	C	T	None	c.734-127C>T	0.0394	0.0342	0.0218	0.0484	NA
1	160321656	NCSTN	G	A	None	c.843+61G>A	0.0453	0.0225	0.092	0.0154	NA
1	160322179	NCSTN	CT	C	None	c.996+188del	0	0.00118	0	0.00143	NA
1	160322247	NCSTN	A	G	None	c.996+251A>G	0.00046	0	0	0.00117	NA
1	160322312	NCSTN	G	A	None	c.996+316G>A	0.00562	0.0118	0	0.0296	NA
1	160322456	NCSTN	C	G	None	c.997-221C>G	0.00654	0.0224	0.000641	0.0464	NA
1	160322491	NCSTN	G	A	None	c.997-186G>A	0.00367	0.00943	0	0.0163	NA
1	160322531	NCSTN	G	A	None	c.997-146G>A	0.0116	0	0	6.48e-05	NA
1	160322794	NCSTN	T	C	None	c.1101+13T>C	0.00132	0.00786	0	0.0126	0.00474
1	160322854	NCSTN	G	A	None	c.1101+73G>A	0.328	0.0153	0	0.000973	NA
1	160323342	NCSTN	A	C	None	c.1179+315A>C	0.151	0.42	0.254	0.363	NA
1	160323353	NCSTN	A	G	None	c.1179+326A>G	0.851	0.558	0.48	0.517	NA
1	160323674	NCSTN	G	GA	None	c.1180-226dup	0.104	0.0768	0.111	0.136	NA
1	160323903	NCSTN	C	G	None	c.1180-5C>G	0.0792	0.025	5.01e-05	0.052	0.0374
1	160324117	NCSTN	G	A	None	c.1352+37G>A	0.0258	0.000819	0	7.76e-05	0
1	160324118	NCSTN	A	T	None	c.1352+38A>T	0.0259	0.000819	0	7.76e-05	0
1	160324219	NCSTN	G	A	None	c.1352+139G>A	0.0266	0.00118	0	6.48e-05	NA
1	160324329	NCSTN	C	G	None	c.1352+249C>G	0.00023	0.0059	0	0.00266	NA
1	160324465	NCSTN	A	G	None	c.1352+385A>G	0	0	0	0.00188	NA
1	160324508	NCSTN	G	A	None	c.1352+428G>A	0.0138	0.00118	0	0	NA
1	160324619	NCSTN	T	TC	None	c.1352+541dup	0.0161	0.0224	0.000641	0.0484	NA
1	160324681	NCSTN	G	T	None	c.1352+601G>T	0.842	0.557	0.477	0.517	NA
1	160324684	NCSTN	G	A	None	c.1352+604G>A	0.0454	0.0224	0.0918	0.0156	NA
1	160324698	NCSTN	C	T	None	c.1352+618C>T	0.00586	0	0.000642	0	NA
1	160324771	NCSTN	C	T	None	c.1353-674C>T	0.0548	0.0342	0.0218	0.0486	NA
1	160324855	NCSTN	A	G	None	c.1353-590A>G	0.00345	0.0106	0	0.0208	NA
1	160324936	NCSTN	C	T	None	c.1353-509C>T	0.0633	0.00118	0	0.000194	NA
1	160325009	NCSTN	C	T	None	c.1353-436C>T	0.187	0.0059	0	0.000648	NA
1	160325038	NCSTN	TAATC	T	None	c.1353-405_1353-402del	NA	NA	NA	NA	NA
1	160325111	NCSTN	C	T	None	c.1353-334C>T	0.631	0.0816	0.114	0.066	NA
1	160325268	NCSTN	C	T	None	c.1353-177C>T	0.0878	0.0059	0	6.48e-05	NA
1	160325308	NCSTN	G	T	None	c.1353-137G>T	0.326	0.0154	0	0.000973	NA
1	160325404	NCSTN	T	G	None	c.1353-41T>G	4.03e-05	0	0.00531	0.00105	0.000131
1	160325831	NCSTN	T	C	None	c.1551+83T>C	0.0632	0.00118	0	0.000195	NA
1	160325856	NCSTN	C	T	None	c.1551+108C>T	0.0111	0	0	0	NA
1	160325921	NCSTN	T	C	None	c.1552-129T>C	0.274	0.065	0.115	0.065	NA
1	160326671	NCSTN	T	A	None	c.1794+127T>A	0.00046	0	0	0	NA
1	160326762	NCSTN	T	TAG	None	c.1795-66_1795-65dup	0.00172	0	0	0	NA
1	160327098	NCSTN	T	C	None	c.2007+55T>C	0.474	0.0224	0	0.0013	NA
1	160327203	NCSTN	CT	C	None	c.2007+168del	0.0676	0.354	0.12	0.304	NA
1	160327286	NCSTN	T	C	None	c.2007+243T>C	0.157	0.059	0.114	0.0647	NA
1	160327309	NCSTN	C	T	None	c.2007+266C>T	0.000115	0.00118	0	6.48e-05	NA
1	160327820	NCSTN	G	C	None	c.2008-119G>C	0.16	0.059	0.113	0.0649	NA
1	160327865	NCSTN	C	T	None	c.2008-74C>T	0.0457	0.0224	0.0918	0.016	NA
1	160328257	NCSTN	C	T	None	c.*196C>T	0.000575	0.00472	0	0.00357	NA
1	160328428	NCSTN	C	A	None	c.*367C>A	0.031	0.00236	0	0	NA
1	160328561	NCSTN	C	T	None	c.*500C>T	0	0	0	6.48e-05	NA
1	160328740	NCSTN	C	T	None	c.*679C>T	0.00792	0.00238	0	0	NA
1	227058813	PSEN2	C	G	None	c.-349-150C>G	0.159	0.00708	0.000641	0.00065	NA
1	227058826	PSEN2	C	T	None	c.-349-137C>T	0.0461	0.00472	0	0.000325	NA
1	227058974	PSEN2	A	G	None	c.-338A>G	0.0459	0.00354	0	0.00013	NA
1	227058980	PSEN2	G	A	None	c.-332G>A	0.000115	0	0	0	NA
1	227059037	PSEN2	C	T	None	c.-275C>T	0.0431	0.139	0.253	0.213	NA
1	227059546	PSEN2	T	C	None	c.-207+441T>C	NA	NA	NA	NA	NA
1	227059606	PSEN2	C	G	None	c.-207+501C>G	0.616	0.424	0.616	0.48	NA
1	227059634	PSEN2	G	A	None	c.-207+529G>A	0.00229	0	0	0	NA
1	227059739	PSEN2	G	C	None	c.-207+634G>C	0.183	0.206	0.453	0.236	NA
1	227059783	PSEN2	G	A	None	c.-207+678G>A	0.0566	0.0436	0.0641	0.00149	NA
1	227059840	PSEN2	G	A	None	c.-207+735G>A	0.000115	0	0	0.000195	NA
1	227059930	PSEN2	C	T	None	c.-207+825C>T	0.000574	0.00236	0	0.00525	NA
1	227060342	PSEN2	C	T	None	c.-207+1237C>T	0.181	0.241	0.455	0.236	NA
1	227060431	PSEN2	A	T	None	c.-207+1326A>T	0.00964	0	0	0	NA
1	227060490	PSEN2	A	C	None	c.-207+1385A>C	0.254	0.0566	0.0647	0.00227	NA
1	227060676	PSEN2	T	C	None	c.-207+1571T>C	0.614	0.46	0.607	0.479	NA
1	227061305	PSEN2	C	T	None	c.-206-1761C>T	0.0443	0.138	0.259	0.215	NA
1	227061422	PSEN2	A	G	None	c.-206-1644A>G	0.0215	0.0684	0.0442	0.0229	NA
1	227061485	PSEN2	A	G	None	c.-206-1581A>G	0.121	0.16	0.0847	0.241	NA
1	227061589	PSEN2	C	G	None	c.-206-1477C>G	0.254	0.0566	0.0647	0.00227	NA
1	227061655	PSEN2	T	A	None	c.-206-1411T>A	0.181	0.24	0.453	0.237	NA
1	227061712	PSEN2	A	C	None	c.-206-1354A>C	0.0807	0.0967	0.197	0.022	NA
1	227061763	PSEN2	C	A	None	c.-206-1303C>A	0.0577	0.0448	0.0641	0.00149	NA
1	227062050	PSEN2	G	A	None	c.-206-1016G>A	0.125	0.0106	0.000642	0.000713	NA
1	227062129	PSEN2	C	A	None	c.-206-937C>A	0.615	0.462	0.605	0.482	NA
1	227062157	PSEN2	A	G	None	c.-206-909A>G	0.254	0.0566	0.0647	0.00227	NA
1	227062263	PSEN2	A	G	None	c.-206-803A>G	0.000806	0.00118	0	0.00156	NA
1	227062328	PSEN2	T	C	None	c.-206-738T>C	0.254	0.0566	0.0648	0.00227	NA
1	227062332	PSEN2	C	T	None	c.-206-734C>T	0	0	0	6.48e-05	NA
1	227062389	PSEN2	T	C	None	c.-206-677T>C	0.254	0.0566	0.0647	0.00227	NA
1	227062428	PSEN2	G	A	None	c.-206-638G>A	0.018	0.00354	0	0.000259	NA
1	227062485	PSEN2	C	G	None	c.-206-581C>G	0.255	0.0567	0.0651	0.00227	NA
1	227062588	PSEN2	G	A	None	c.-206-478G>A	0.0031	0.00709	0	0.0139	NA
1	227062602	PSEN2	G	A	None	c.-206-464G>A	0.0173	0.0531	0	0.119	NA
1	227062606	PSEN2	G	T	None	c.-206-460G>T	0.0449	0.152	0.0854	0.241	NA
1	227062831	PSEN2	G	A	None	c.-206-235G>A	0.181	0.242	0.456	0.236	NA
1	227063009	PSEN2	G	A	None	c.-206-57G>A	0.0412	0	0	6.48e-05	NA
1	227063229	PSEN2	C	T	None	c.-43C>T	0.254	0.0566	0.0643	0.00227	NA
1	227063260	PSEN2	A	G	None	c.-21+9A>G	0.000115	0	0	0	NA
1	227063313	PSEN2	G	A	None	c.-21+62G>A	0.00023	0.00236	0	0.00214	NA
1	227063365	PSEN2	C	G	None	c.-21+114C>G	0.00115	0.00943	0	0.00408	NA
1	227063400	PSEN2	C	T	None	c.-21+149C>T	0.181	0.242	0.456	0.237	NA
1	227063671	PSEN2	T	C	None	c.-21+420T>C	0.717	0.532	0.618	0.584	NA
1	227063800	PSEN2	C	G	None	c.-21+549C>G	0.000459	0	0	0.00175	NA
1	227063873	PSEN2	A	G	None	c.-21+622A>G	0.00046	0	0	0.00292	NA
1	227063951	PSEN2	AC	A	None	c.-21+701del	0.0368	0.0059	0	0	NA
1	227064057	PSEN2	G	A	None	c.-21+806G>A	NA	NA	NA	NA	NA
1	227064184	PSEN2	G	T	None	c.-21+933G>T	0.028	0.00472	0	0.000389	NA
1	227064216	PSEN2	C	A	None	c.-21+965C>A	0.000115	0	0	0.00013	NA
1	227064261	PSEN2	C	A	None	c.-21+1010C>A	0.255	0.0566	0.0647	0.00227	NA
1	227064307	PSEN2	T	C	None	c.-21+1056T>C	0.255	0.0567	0.0647	0.00227	NA
1	227064566	PSEN2	A	T	None	c.-21+1315A>T	0	0.00236	0	0.000519	NA
1	227064600	PSEN2	C	T	None	c.-21+1349C>T	0.000803	0.00118	0	0.00357	NA
1	227064610	PSEN2	A	G	None	c.-21+1359A>G	0.011	0	0	0	NA
1	227064627	PSEN2	T	C	None	c.-21+1376T>C	0.049	0.00473	0	0.000324	NA
1	227064720	PSEN2	G	A	None	c.-21+1469G>A	0.0578	0.0449	0.0641	0.00149	NA
1	227064868	PSEN2	C	G	None	c.-21+1617C>G	0.00986	0	0	0	NA
1	227064881	PSEN2	AG	A	None	c.-21+1631del	0.125	0.0106	0.000641	0.000713	NA
1	227064973	PSEN2	G	T	None	c.-21+1722G>T	0.255	0.0566	0.0649	0.00227	NA
1	227065082	PSEN2	G	T	None	c.-21+1831G>T	0	0	0	6.48e-05	NA
1	227065478	PSEN2	G	A	None	c.-21+2227G>A	0.0397	0.153	0.0855	0.241	NA
1	227065513	PSEN2	GT	G	None	c.-21+2266del	0.00092	0	0	0	NA
1	227065763	PSEN2	C	CT	None	c.-21+2520dup	0.000923	0	0	0.00399	NA
1	227065854	PSEN2	C	T	None	c.-21+2603C>T	0.08	0.0967	0.196	0.0219	NA
1	227066141	PSEN2	C	T	None	c.-21+2890C>T	0.00023	0	0.0186	0	NA
1	227066210	PSEN2	T	G	None	c.-21+2959T>G	0.000344	0.00118	0	0.00162	NA
1	227066252	PSEN2	A	G	None	c.-21+3001A>G	0.0023	0	0	0	NA
1	227066354	PSEN2	C	T	None	c.-21+3103C>T	0.00184	0.00236	0	0.0137	NA
1	227066431	PSEN2	C	T	None	c.-20-3158C>T	0.000345	0	0	0.00214	NA
1	227066582	PSEN2	T	C	None	c.-20-3007T>C	0.0327	0.0059	0.000641	0.0211	NA
1	227066589	PSEN2	G	A	None	c.-20-3000G>A	0	0.00118	0	0.000454	NA
1	227066910	PSEN2	C	T	None	c.-20-2679C>T	0	0	0	0.000194	NA
1	227067459	PSEN2	C	T	None	c.-20-2130C>T	0.0575	0.0448	0.0642	0.00156	NA
1	227067656	PSEN2	G	A	None	c.-20-1933G>A	0.0334	0.1	0.00256	0.197	NA
1	227067701	PSEN2	A	G	None	c.-20-1888A>G	0.00367	0	0	0.000194	NA
1	227067914	PSEN2	A	G	None	c.-20-1675A>G	0.196	0.0118	0.000642	0.000778	NA
1	227068049	PSEN2	A	G	None	c.-20-1540A>G	0.253	0.0566	0.0642	0.00227	NA
1	227068254	PSEN2	A	C	None	c.-20-1335A>C	NA	NA	NA	NA	NA
1	227068322	PSEN2	A	C	None	c.-20-1267A>C	0.00187	0.00416	0.00241	0.00415	0.00145
1	227068398	PSEN2	G	T	None	c.-20-1191G>T	0.246	0.0613	0.0581	0.00352	0.0641
1	227068472	PSEN2	G	A	None	c.-20-1117G>A	0.192	0.00968	5.15e-05	0.000832	0.000565
1	227069245	PSEN2	C	G	None	c.-20-344C>G	0.0565	0.0059	0	0	NA
1	227069255	PSEN2	C	G	None	c.-20-334C>G	NA	NA	NA	NA	NA
1	227069267	PSEN2	A	G	None	c.-20-322A>G	0.386	0.54	0.394	0.519	NA
1	227069337	PSEN2	C	T	None	c.-20-252C>T	0.00608	0.00118	0	0.000389	NA
1	227069357	PSEN2	C	T	None	c.-20-232C>T	0.0279	0.00472	0	0.000389	NA
1	227069442	PSEN2	A	G	None	c.-20-147A>G	0.000804	0	0	0	NA
1	227069779	PSEN2	A	G	None	c.141+30A>G	0.0416	0.00164	0	0.000159	0.000164
1	227069807	PSEN2	A	G	None	c.141+58A>G	0.0322	0.0059	0	0	NA
1	227069874	PSEN2	C	G	None	c.141+125C>G	0.196	0.0118	0.000641	0.000778	NA
1	227070147	PSEN2	G	C	None	c.141+398G>C	0.00493	0	0	0	NA
1	227070203	PSEN2	C	G	None	c.141+454C>G	0.0491	0.00472	0	0.000324	NA
1	227070378	PSEN2	C	T	None	c.141+629C>T	0.386	0.538	0.39	0.519	NA
1	227070388	PSEN2	G	GTTTTTTTT	None	c.141+640_141+641insTTTTTTTT	NA	NA	NA	NA	NA
1	227070528	PSEN2	A	T	None	c.141+779A>T	0.00149	0	0	0	NA
1	227070600	PSEN2	G	A	None	c.142-806G>A	0.041	0	0	6.48e-05	NA
1	227070676	PSEN2	TTTC	T	None	c.142-727_142-725del	0.0259	0.00236	0	0.00013	NA
1	227070695	PSEN2	C	T	None	c.142-711C>T	0.386	0.539	0.394	0.519	NA
1	227070800	PSEN2	ACCT	A	None	c.142-601_142-599del	0.0369	0.0059	0	0	NA
1	227070954	PSEN2	T	C	None	c.142-452T>C	0.0311	0	0	0	NA
1	227071036	PSEN2	C	T	None	c.142-370C>T	0.0366	0.0059	0	0	NA
1	227071048	PSEN2	T	C	None	c.142-358T>C	0.9	0.855	0.743	0.785	NA
1	227071124	PSEN2	C	A	None	c.142-282C>A	0.0411	0	0	6.48e-05	NA
1	227071364	PSEN2	G	A	None	c.142-42G>A	0.379	0.514	0.398	0.526	0.416
1	227071377	PSEN2	T	C	None	c.142-29T>C	0.569	0.678	0.493	0.77	0.689
1	227071383	PSEN2	C	T	None	c.142-23C>T	0.0528	0.00689	5.1e-05	0.00232	0.0249
1	227071703	PSEN2	A	C	None	c.356+83A>C	0.196	0.0118	0.000641	0.000779	NA
1	227071766	PSEN2	T	C	None	c.356+146T>C	0.166	0.163	0.0854	0.241	NA
1	227071782	PSEN2	C	T	None	c.356+162C>T	0	0	0	6.48e-05	NA
1	227071882	PSEN2	G	T	None	c.356+262G>T	0.0023	0	0	0	NA
1	227072001	PSEN2	C	T	None	c.356+381C>T	0.167	0.163	0.0853	0.241	NA
1	227072148	PSEN2	G	A	None	c.356+528G>A	0.0455	0.00355	0	0.00013	NA
1	227072267	PSEN2	T	C	None	c.356+647T>C	0.818	0.757	0.541	0.761	NA
1	227072311	PSEN2	T	C	None	c.356+691T>C	0.0811	0.0957	0.199	0.0215	NA
1	227072831	PSEN2	A	G	None	c.357-408A>G	0.818	0.757	0.541	0.763	NA
1	227072840	PSEN2	G	A	None	c.357-399G>A	0.102	0.00236	0	0.000195	NA
1	227072940	PSEN2	G	A	None	c.357-299G>A	0.194	0.0118	0.000643	0.000779	NA
1	227072988	PSEN2	A	C	None	c.357-251A>C	0.0448	0.00354	0	0.00013	NA
1	227073186	PSEN2	G	T	None	c.357-53G>T	NA	NA	NA	NA	NA
1	227073410	PSEN2	G	C	None	c.498+30G>C	0.817	0.74	0.553	0.777	0.755
1	227073420	PSEN2	G	A	None	c.498+40G>A	0.000562	0.00195	0	0.00257	3.27e-05
1	227073669	PSEN2	C	CAAG	None	c.498+290_498+292dup	0.649	0.595	0.453	0.521	NA
1	227073678	PSEN2	C	T	None	c.498+298C>T	0.000115	0.00118	0	0.000584	NA
1	227073712	PSEN2	T	G	None	c.498+332T>G	0.624	0.558	0.448	0.489	NA
1	227073741	PSEN2	A	T	None	c.498+361A>T	0.437	0.229	0.151	0.25	NA
1	227073742	PSEN2	T	A	None	c.498+362T>A	0.000354	0.00248	0.000654	0.000743	NA
1	227074002	PSEN2	C	T	None	c.498+622C>T	0.185	0.046	0.0647	0.000842	NA
1	227074047	PSEN2	C	T	None	c.498+667C>T	0.0375	0	0	0.000195	NA
1	227074125	PSEN2	G	A	None	c.498+745G>A	0.553	0.701	0.478	0.761	NA
1	227074446	PSEN2	C	T	None	c.498+1066C>T	NA	NA	NA	NA	NA
1	227074625	PSEN2	C	A	None	c.499-1167C>A	0.041	0	0	6.49e-05	NA
1	227074681	PSEN2	C	T	None	c.499-1111C>T	0.00677	0.0165	0	0.0431	NA
1	227074682	PSEN2	G	C	None	c.499-1110G>C	0.000918	0.00118	0	0.00227	NA
1	227075402	PSEN2	G	A	None	c.499-390G>A	0.427	0.517	0.411	0.497	NA
1	227075671	PSEN2	G	A	None	c.499-121G>A	0.0226	0.00354	0	0.00739	NA
1	227075916	PSEN2	G	A	None	c.566+57G>A	0.0451	0.0059	0	0.000843	NA
1	227075939	PSEN2	C	T	None	c.566+80C>T	0.0046	0.0248	0	0.0184	NA
1	227075984	PSEN2	G	A	None	c.566+125G>A	0.0309	0.0967	0.00256	0.178	NA
1	227076060	PSEN2	A	G	None	c.566+201A>G	0.0401	0.092	0.181	0.0217	NA
1	227076148	PSEN2	A	G	None	c.566+289A>G	0.0062	0	0	0	NA
1	227076223	PSEN2	C	G	None	c.567-307C>G	0.16	0.158	0.0847	0.236	NA
1	227076280	PSEN2	A	G	None	c.567-250A>G	0.0123	0	0	6.48e-05	NA
1	227076816	PSEN2	C	A	None	c.787+66C>A	0.135	0.0106	0.000642	0.000519	NA
1	227076955	PSEN2	C	T	None	c.787+205C>T	0.175	0.0106	0.000641	0.000587	NA
1	227076955	PSEN2	C	G	None	c.787+205C>G	0.0148	0.00118	0	0.00013	NA
1	227077070	PSEN2	C	T	None	c.787+320C>T	0.0149	0.00118	0	0.00013	NA
1	227077646	PSEN2	G	C	None	c.788-90G>C	0.0772	0.00943	0	0.000324	NA
1	227077691	PSEN2	G	C	None	c.788-45G>C	0.0222	0.00223	0	0.000289	0
1	227078067	PSEN2	C	T	None	c.886+233C>T	0.0891	0.00236	0	0.000454	NA
1	227078201	PSEN2	C	T	None	c.886+367C>T	NA	NA	NA	NA	NA
1	227078228	PSEN2	G	A	None	c.886+394G>A	0.00138	0.00236	0	0.00752	NA
1	227078378	PSEN2	G	T	None	c.886+544G>T	0.176	0.0106	0.000641	0.000583	NA
1	227078509	PSEN2	T	G	None	c.887-470T>G	0.0031	0.0106	0	0.0193	NA
1	227078592	PSEN2	C	T	None	c.887-387C>T	0.555	0.699	0.476	0.762	NA
1	227078680	PSEN2	T	C	None	c.887-299T>C	0	0	0	6.48e-05	NA
1	227078721	PSEN2	T	A	None	c.887-258T>A	0.377	0.54	0.39	0.519	NA
1	227078828	PSEN2	A	G	None	c.887-151A>G	0.00666	0	0	0.00013	NA
1	227078865	PSEN2	A	G	None	c.887-114A>G	0.02	0.00236	0	0.000648	NA
1	227078875	PSEN2	G	A	None	c.887-104G>A	0.00138	0.00236	0	0.00713	NA
1	227079127	PSEN2	T	C	None	c.970+65T>C	NA	NA	NA	NA	NA
1	227079134	PSEN2	G	A	None	c.970+72G>A	NA	NA	NA	NA	NA
1	227079222	PSEN2	C	G	None	c.970+160C>G	0.375	0.539	0.39	0.519	NA
1	227079301	PSEN2	G	C	None	c.971-143G>C	0.176	0.0106	0.000642	0.000584	NA
1	227079389	PSEN2	CTTG	C	None	c.971-50_971-48del	0.000804	0	0	0.00013	NA
1	227079643	PSEN2	G	A	None	c.1072+98G>A	0.033	0.0059	0	0	NA
1	227079700	PSEN2	C	T	None	c.1072+155C>T	0.115	0.159	0.0854	0.241	NA
1	227079714	PSEN2	C	G	None	c.1072+169C>G	0.175	0.0106	0.000641	0.000519	NA
1	227079819	PSEN2	C	T	None	c.1072+274C>T	0.0117	0	0	0	NA
1	227079821	PSEN2	G	A	None	c.1072+276G>A	0.159	0.159	0.0847	0.241	NA
1	227080060	PSEN2	C	T	None	c.1072+515C>T	0.000691	0	0	0.00389	NA
1	227080166	PSEN2	C	T	None	c.1072+621C>T	0.766	0.752	0.559	0.763	NA
1	227080176	PSEN2	C	T	None	c.1072+631C>T	0.000115	0	0	0.00013	NA
1	227080285	PSEN2	T	C	None	c.1072+740T>C	0.956	0.862	0.743	0.786	NA
1	227080342	PSEN2	G	A	None	c.1072+797G>A	0.00276	0.00709	0	0.0176	NA
1	227080452	PSEN2	G	A	None	c.1072+907G>A	0.159	0.16	0.0837	0.242	NA
1	227080459	PSEN2	G	A	None	c.1072+914G>A	0.377	0.538	0.39	0.519	NA
1	227080561	PSEN2	T	C	None	c.1072+1016T>C	0.0404	0	0	6.49e-05	NA
1	227080800	PSEN2	A	ATT	None	c.1073-906_1073-905dup	0.175	0.0106	0.000641	0.000584	NA
1	227080927	PSEN2	C	T	None	c.1073-781C>T	0.589	0.742	0.559	0.762	NA
1	227081028	PSEN2	A	C	None	c.1073-680A>C	0.376	0.539	0.389	0.519	NA
1	227081192	PSEN2	C	T	None	c.1073-516C>T	0.982	0.949	1	0.9	NA
1	227081277	PSEN2	T	G	None	c.1073-431T>G	0.0602	0.0106	0	0.00156	NA
1	227081305	PSEN2	A	G	None	c.1073-403A>G	0.163	0.162	0.0853	0.242	NA
1	227081442	PSEN2	A	G	None	c.1073-266A>G	0.00138	0.00472	0	0.00266	NA
1	227081622	PSEN2	A	G	None	c.1073-86A>G	0.784	0.719	0.475	0.763	NA
1	227081850	PSEN2	G	A	None	c.1191+24G>A	0.485	0.667	0.652	0.553	0.535
1	227081930	PSEN2	C	T	None	c.1191+104C>T	0.033	0.00591	0	0.00013	NA
1	227082009	PSEN2	G	A	None	c.1191+183G>A	0.0506	0.00472	0	0.000389	NA
1	227082066	PSEN2	C	T	None	c.1191+240C>T	0.00138	0	0	6.49e-05	NA
1	227082105	PSEN2	G	C	None	c.1191+279G>C	0.167	0.16	0.0853	0.241	NA
1	227082346	PSEN2	A	G	None	c.1191+520A>G	0.956	0.861	0.743	0.785	NA
1	227082445	PSEN2	A	G	None	c.1191+619A>G	0.364	0.18	0.086	0.244	NA
1	227082583	PSEN2	C	A	None	c.1192-542C>A	0.117	0.00943	0.000642	0.000519	NA
1	227082693	PSEN2	C	G	None	c.1192-432C>G	0.135	0.0106	0.000642	0.000519	NA
1	227082716	PSEN2	C	T	None	c.1192-409C>T	0.000115	0	0	0	NA
1	227082726	PSEN2	T	A	None	c.1192-399T>A	0.401	0.54	0.391	0.519	NA
1	227083060	PSEN2	C	T	None	c.1192-65C>T	0.000459	0.00118	0	0.00162	NA
1	227083496	PSEN2	CG	C	None	c.*218del	0.0246	0.00236	0	0.00013	NA
1	227083550	PSEN2	C	T	None	c.*270C>T	0.402	0.539	0.387	0.519	NA
1	227083685	PSEN2	G	T	None	c.*405G>T	0.0165	0	0	0.00013	NA
1	227083767	PSEN2	G	C	None	c.*487G>C	0.00344	0.00472	0.000641	0.0162	NA
4	26323147	RBPJ	C	T	None	c.20+477C>T	0.262	0.649	0.36	0.53	NA
4	26323331	RBPJ	C	T	None	c.20+661C>T	0.000805	0	0	0	NA
4	26323345	RBPJ	G	T	None	c.20+675G>T	0.00265	0.00354	0	0.0155	NA
4	26323380	RBPJ	C	T	None	c.20+710C>T	0.0165	0	0	0	NA
4	26323587	RBPJ	C	A	None	c.20+917C>A	0.000919	0.0059	0	0.00389	NA
4	26323716	RBPJ	G	GC	None	c.20+1052dup	0.00207	0.00118	0	0.00955	NA
4	26323918	RBPJ	G	C	None	c.20+1248G>C	0.0982	0.0708	0.307	0.0879	NA
4	26324456	RBPJ	A	C	None	c.20+1786A>C	0	0	0	0.000195	NA
4	26324479	RBPJ	G	A	None	c.20+1809G>A	0.0906	0.0119	0	0.00202	NA
4	26324779	RBPJ	G	GT	None	c.20+2116dup	0.000115	0	0	0	NA
4	26324828	RBPJ	A	G	None	c.20+2158A>G	0.00218	0	0	0	NA
4	26326677	RBPJ	C	T	None	c.20+4007C>T	0	0	0	0.00013	NA
4	26326788	RBPJ	G	A	None	c.20+4118G>A	0.000689	0	0	0.00714	NA
4	26326810	RBPJ	T	TA	None	c.20+4146dup	0.0136	0.0295	0	0.0587	NA
4	26326877	RBPJ	G	T	None	c.20+4207G>T	NA	NA	NA	NA	NA
4	26327044	RBPJ	G	A	None	c.20+4374G>A	NA	NA	NA	NA	NA
4	26327158	RBPJ	T	C	None	c.20+4488T>C	0.00792	0	0	0	NA
4	26327233	RBPJ	T	A	None	c.20+4563T>A	0.00172	0.0059	0	0.00518	NA
4	26328848	RBPJ	A	G	None	c.20+6178A>G	0.0701	0.0118	0	0.00201	NA
4	26330055	RBPJ	T	C	None	c.20+7385T>C	0.0462	0.00472	0	0.00013	NA
4	26330162	RBPJ	G	T	None	c.20+7492G>T	0	0	0	0.000195	NA
4	26330596	RBPJ	A	G	None	c.20+7926A>G	0.0216	0.0189	0.0701	0.0667	NA
4	26330847	RBPJ	T	A	None	c.20+8177T>A	0.00149	0.00355	0	0.00688	NA
4	26330887	RBPJ	T	C	None	c.20+8217T>C	0.00344	0.013	0	0.0261	NA
4	26330954	RBPJ	C	T	None	c.20+8284C>T	0.00494	0.0213	0	0.0339	NA
4	26331183	RBPJ	C	T	None	c.20+8513C>T	0.475	0.606	0.394	0.543	NA
4	26331616	RBPJ	G	A	None	c.20+8946G>A	0.0592	0.00236	0	0.000195	NA
4	26332562	RBPJ	TATTAAATCC	T	None	c.20+9897_20+9905del	0.00184	0.00472	0	0.011	NA
4	26332690	RBPJ	A	C	None	c.20+10020A>C	0.266	0.591	0.395	0.54	NA
4	26332763	RBPJ	C	G	None	c.20+10093C>G	0.0336	0	0	6.49e-05	NA
4	26333007	RBPJ	C	T	None	c.20+10337C>T	0.0148	0.0382	0	0.0903	NA
4	26333024	RBPJ	T	C	None	c.20+10354T>C	0.0375	0.00354	0	0.000394	NA
4	26333167	RBPJ	G	A	None	c.20+10497G>A	0.139	0.583	0.392	0.54	NA
4	26333384	RBPJ	T	C	None	c.20+10714T>C	0.00229	0.00825	0	0.00667	NA
4	26333392	RBPJ	T	G	None	c.20+10722T>G	0.00115	0.0118	0	0.00667	NA
4	26333511	RBPJ	A	T	None	c.20+10841A>T	0.00482	0.00472	0	0.0281	NA
4	26333570	RBPJ	C	T	None	c.20+10900C>T	0.00322	0.0059	0	0.0139	NA
4	26333937	RBPJ	T	C	None	c.20+11267T>C	0	0	0	0.000713	NA
4	26333981	RBPJ	ACAG	A	None	c.20+11315_20+11317del	0.0184	0.00236	0	0	NA
4	26334742	RBPJ	T	C	None	c.20+12072T>C	0.000689	0.00708	0	0.00434	NA
4	26336243	RBPJ	C	T	None	c.20+13573C>T	0.488	0.608	0.393	0.543	NA
4	26336350	RBPJ	AC	A	None	c.20+13685del	0.00196	0	0	0	NA
4	26336359	RBPJ	C	T	None	c.20+13689C>T	0.224	0.0873	0.308	0.0954	NA
4	26336567	RBPJ	T	C	None	c.20+13897T>C	0.0562	0.00236	0	0.000194	NA
4	26337203	RBPJ	G	C	None	c.20+14533G>C	0.0186	0.00243	0	0	NA
4	26337615	RBPJ	T	C	None	c.20+14945T>C	0.489	0.61	0.394	0.542	NA
4	26338978	RBPJ	C	T	None	c.20+16308C>T	0.51	0.612	0.395	0.543	NA
4	26339042	RBPJ	A	G	None	c.20+16372A>G	0.0101	0.00591	0	0.00384	NA
4	26339128	RBPJ	C	A	None	c.20+16458C>A	0.0101	0	0	0	NA
4	26340928	RBPJ	A	G	None	c.20+18258A>G	0.13	0.0212	0	0.00914	NA
4	26342037	RBPJ	G	A	None	c.20+19367G>A	0.0372	0.00236	0	6.49e-05	NA
4	26342052	RBPJ	T	C	None	c.20+19382T>C	0.00253	0.00354	0	0.0163	NA
4	26342087	RBPJ	G	A	None	c.20+19417G>A	0.0189	0	0	0	NA
4	26342142	RBPJ	G	T	None	c.20+19472G>T	0.00322	0.00708	0	0.0156	NA
4	26342162	RBPJ	T	TAG	None	c.20+19496_20+19497dup	0	0	0	6.52e-05	NA
4	26342502	RBPJ	AAAAAG	A	None	c.20+19836_20+19840del	0.00092	0	0	0	NA
4	26342506	RBPJ	A	G	None	c.20+19836A>G	0.0559	0.00238	0	0.000196	NA
4	26342538	RBPJ	T	G	None	c.20+19868T>G	0.953	0.862	0.949	0.844	NA
4	26342714	RBPJ	TA	T	None	c.20+20046del	0.0452	0.00118	0	6.49e-05	NA
4	26342929	RBPJ	CAT	C	None	c.20+20260_20+20261del	0.00414	0.00943	0	0.00695	NA
4	26342939	RBPJ	A	G	None	c.20+20269A>G	0.0703	0.0118	0	0.00201	NA
4	26343039	RBPJ	C	A	None	c.20+20369C>A	0.0693	0.0118	0	0.00208	NA
4	26343172	RBPJ	G	A	None	c.20+20502G>A	0	0	0	0.000391	NA
4	26343265	RBPJ	C	A	None	c.20+20595C>A	0.0424	0.00255	0	0.00107	NA
4	26343270	RBPJ	C	T	None	c.20+20600C>T	0.0126	0.00251	0	0	NA
4	26343326	RBPJ	T	G	None	c.20+20656T>G	0.0187	0.00244	0	0	NA
4	26343524	RBPJ	CAA	C	None	c.20+20855_20+20856del	0.0183	0.00236	0	0.00065	NA
4	26343620	RBPJ	C	T	None	c.20+20950C>T	0.142	0.571	0.39	0.539	NA
4	26343765	RBPJ	G	A	None	c.20+21095G>A	0.00126	0.00354	0	0.0063	NA
4	26344035	RBPJ	T	C	None	c.20+21365T>C	0.0109	0	0	0	NA
4	26344169	RBPJ	G	A	None	c.20+21499G>A	0.0906	0.0674	0.255	0.0824	NA
4	26344348	RBPJ	A	G	None	c.20+21678A>G	0.00826	0	0	0	NA
4	26344360	RBPJ	T	C	None	c.20+21690T>C	0.0101	0	0	0	NA
4	26344421	RBPJ	T	A	None	c.20+21751T>A	0.0106	0	0	0	NA
4	26344465	RBPJ	G	A	None	c.20+21795G>A	0.0452	0.00236	0	0.000194	NA
4	26344731	RBPJ	G	A	None	c.20+22061G>A	0.97	0.862	0.947	0.844	NA
4	26344830	RBPJ	G	T	None	c.20+22160G>T	0.000803	0	0	0.00136	NA
4	26346652	RBPJ	C	G	None	c.20+23982C>G	0.292	0.668	0.53	0.574	NA
4	26346702	RBPJ	G	T	None	c.20+24032G>T	0.063	0.00354	0	0.000259	NA
4	26346936	RBPJ	A	G	None	c.20+24266A>G	0.0318	0.00236	0	0	NA
4	26346972	RBPJ	T	C	None	c.20+24302T>C	0.0629	0.00354	0	0.000259	NA
4	26347344	RBPJ	C	A	None	c.20+24674C>A	0.0309	0.00236	0	0	NA
4	26347383	RBPJ	C	T	None	c.20+24713C>T	0.121	0.0165	0	0.007	NA
4	26347553	RBPJ	C	CT	None	c.20+24884dup	0.0144	0.00118	0	0.000194	NA
4	26347640	RBPJ	A	AAC	None	c.20+24986_20+24987dup	0.0068	0	0	0.00222	NA
4	26347785	RBPJ	A	G	None	c.20+25115A>G	0.0629	0.00355	0	0.000259	NA
4	26347852	RBPJ	G	A	None	c.20+25182G>A	0.0031	0.00825	0	0.0159	NA
4	26348036	RBPJ	A	T	None	c.20+25366A>T	0.292	0.668	0.529	0.574	NA
4	26348730	RBPJ	G	A	None	c.20+26060G>A	0.0901	0.0319	0.0699	0.0826	NA
4	26348851	RBPJ	C	T	None	c.20+26181C>T	0.00334	0	0	0.000389	NA
4	26349113	RBPJ	T	A	None	c.20+26443T>A	0.00724	0	0	0	NA
4	26349285	RBPJ	A	G	None	c.20+26615A>G	NA	NA	NA	NA	NA
4	26349337	RBPJ	G	T	None	c.20+26667G>T	0.467	0.673	0.529	0.575	NA
4	26349365	RBPJ	C	T	None	c.20+26695C>T	0.00207	0	0.000643	0.00934	NA
4	26349441	RBPJ	T	G	None	c.20+26771T>G	0.00391	0.0106	0	0.0337	NA
4	26349467	RBPJ	G	C	None	c.20+26797G>C	0.00494	0.00827	0	0.0259	NA
4	26349941	RBPJ	C	T	None	c.20+27271C>T	0.382	0.669	0.532	0.575	NA
4	26350127	RBPJ	A	C	None	c.20+27457A>C	0.0105	0	0	0	NA
4	26350226	RBPJ	C	T	None	c.20+27556C>T	0.0628	0.00354	0	0.000259	NA
4	26350315	RBPJ	ATTTTTGT	A	None	c.20+27658_20+27664del	0.0304	0.00355	0	0.00013	NA
4	26350946	RBPJ	A	G	None	c.20+28276A>G	0.0384	0.00236	0	6.49e-05	NA
4	26351080	RBPJ	A	G	None	c.20+28410A>G	0.00207	0	0	0	NA
4	26351595	RBPJ	A	C	None	c.20+28925A>C	0.000344	0	0	0.000583	NA
4	26351831	RBPJ	A	G	None	c.20+29161A>G	0.000115	0.00118	0	0.00227	NA
4	26352041	RBPJ	A	AGGACAAGTCTTTCCTCATGGTATT	None	c.20+29372_20+29395dup	0.025	0.00118	0	0	NA
4	26352095	RBPJ	A	G	None	c.20+29425A>G	0.000689	0.00236	0	0.00253	NA
4	26352125	RBPJ	G	A	None	c.20+29455G>A	NA	NA	NA	NA	NA
4	26352363	RBPJ	T	G	None	c.20+29693T>G	0.76	0.772	0.843	0.673	NA
4	26352490	RBPJ	A	G	None	c.20+29820A>G	0.00494	0	0	0	NA
4	26352859	RBPJ	A	G	None	c.20+30189A>G	0.00115	0.00472	0	0.00363	NA
4	26352999	RBPJ	A	AT	None	c.20+30334dup	0.0711	0.0118	0	0.00201	NA
4	26353069	RBPJ	C	CTCA	None	c.20+30400_20+30402dup	0.0062	0.013	0	0.0288	NA
4	26353137	RBPJ	G	A	None	c.20+30467G>A	0.000689	0.00825	0	0.00493	NA
4	26353577	RBPJ	G	A	None	c.20+30907G>A	0.00161	0	0	0	NA
4	26353630	RBPJ	A	G	None	c.20+30960A>G	0.0023	0.00236	0.000642	0.0203	NA
4	26353941	RBPJ	G	C	None	c.20+31271G>C	0	0	0	0	NA
4	26354376	RBPJ	C	T	None	c.20+31706C>T	0.000115	0.00118	0	0.000583	NA
4	26354395	RBPJ	G	A	None	c.20+31725G>A	0.00253	0	0	0	NA
4	26354465	RBPJ	G	A	None	c.20+31795G>A	0.071	0.0118	0	0.00201	NA
4	26355938	RBPJ	T	C	None	c.21-32037T>C	0.469	0.681	0.532	0.577	NA
4	26356875	RBPJ	A	C	None	c.21-31100A>C	0.535	0.685	0.536	0.578	NA
4	26357266	RBPJ	C	T	None	c.21-30709C>T	0.0372	0.00236	0	6.49e-05	NA
4	26357352	RBPJ	A	G	None	c.21-30623A>G	0.000803	0.00236	0	0.00693	NA
4	26357755	RBPJ	C	T	None	c.21-30220C>T	0.0799	0.00118	0	6.48e-05	NA
4	26357893	RBPJ	C	T	None	c.21-30082C>T	0.759	0.771	0.843	0.673	NA
4	26358050	RBPJ	CTGTT	C	None	c.21-29921_21-29918del	0.000345	0	0	0	NA
4	26358075	RBPJ	GC	G	None	c.21-29899del	0.00999	0	0	0.00013	NA
4	26358315	RBPJ	A	G	None	c.21-29660A>G	0.00275	0.00354	0	0.0126	NA
4	26358942	RBPJ	G	A	None	c.21-29033G>A	0.063	0.00354	0	0.000259	NA
4	26359283	RBPJ	A	G	None	c.21-28692A>G	0.073	0.0118	0	0.00201	NA
4	26359295	RBPJ	C	T	None	c.21-28680C>T	0.00218	0.00943	0	0.0147	NA
4	26359391	RBPJ	T	G	None	c.21-28584T>G	0.0982	0.0721	0.308	0.0886	NA
4	26359449	RBPJ	G	T	None	c.21-28526G>T	0.000919	0	0	0	NA
4	26359610	RBPJ	G	A	None	c.21-28365G>A	0.0714	0.012	0	0.00204	NA
4	26360172	RBPJ	G	T	None	c.21-27803G>T	0	0	0	0.000395	NA
4	26360411	RBPJ	A	G	None	c.21-27564A>G	0.291	0.665	0.537	0.574	NA
4	26360449	RBPJ	G	A	None	c.21-27526G>A	0.532	0.684	0.535	0.579	NA
4	26360528	RBPJ	A	G	None	c.21-27447A>G	0.063	0.00354	0	0.000259	NA
4	26361964	RBPJ	A	G	None	c.21-26011A>G	0.000803	0	0	0	NA
4	26362271	RBPJ	AGTT	A	None	c.21-25701_21-25699del	NA	NA	NA	NA	NA
4	26362563	RBPJ	T	C	None	c.21-25412T>C	0	0	0	0.00013	NA
4	26362768	RBPJ	G	A	None	c.21-25207G>A	0.00369	0.0189	0	0.0251	NA
4	26363091	RBPJ	A	G	None	c.21-24884A>G	0	0	0	0.00013	NA
4	26363196	RBPJ	T	G	None	c.21-24779T>G	0.00472	0.00827	0	0.0266	NA
4	26363640	RBPJ	A	C	None	c.21-24335A>C	0.292	0.665	0.536	0.575	NA
4	26364107	RBPJ	A	G	None	c.21-23868A>G	0.00195	0.013	0	0.00836	NA
4	26364149	RBPJ	TGATACA	T	None	c.21-23819_21-23814del	0.00666	0	0	6.48e-05	NA
4	26364173	RBPJ	G	A	None	c.21-23802G>A	0.00448	0.00118	0	0	NA
4	26364220	RBPJ	G	A	None	c.21-23755G>A	0.0004	0.000283	0	0.00245	3.27e-05
4	26364300	RBPJ	C	G	None	c.21-23675C>G	0.292	0.701	0.544	0.565	0.556
4	26365860	RBPJ	T	G	None	c.21-22115T>G	0.0849	0.0059	0	0.000259	NA
4	26366082	RBPJ	T	G	None	c.21-21893T>G	0.0503	0.00118	0	0.00013	NA
4	26366177	RBPJ	T	TTGA	None	c.21-21795_21-21793dup	0.0669	0.00118	0	6.5e-05	NA
4	26366492	RBPJ	G	C	None	c.21-21483G>C	0.000116	0.00254	0	0.00322	NA
4	26366499	RBPJ	G	A	None	c.21-21476G>A	0.0131	0.0188	0.0688	0.0668	NA
4	26367463	RBPJ	GAGT	G	None	c.21-20509_21-20507del	0.0732	0.0118	0	0.00201	NA
4	26367542	RBPJ	T	C	None	c.21-20433T>C	0.087	0.00236	0	0.00013	NA
4	26367799	RBPJ	A	G	None	c.21-20176A>G	0.288	0.666	0.537	0.575	NA
4	26367975	RBPJ	G	GT	None	c.21-19993dup	0.00403	0.0107	0	0.0339	NA
4	26368404	RBPJ	G	A	None	c.21-19571G>A	0.00023	0	0	0.000909	NA
4	26369720	RBPJ	C	T	None	c.21-18255C>T	0.175	0.0165	0	0.0024	NA
4	26369852	RBPJ	T	C	None	c.21-18123T>C	0	0	0.000642	0.000194	NA
4	26369924	RBPJ	C	T	None	c.21-18051C>T	NA	NA	NA	NA	NA
4	26370103	RBPJ	G	A	None	c.21-17872G>A	1	1	0.994	1	NA
4	26370183	RBPJ	A	G	None	c.21-17792A>G	0.00528	0.0189	0	0.0228	NA
4	26370432	RBPJ	A	C	None	c.21-17543A>C	0.0312	0.00236	0	0	NA
4	26370588	RBPJ	C	T	None	c.21-17387C>T	0.00149	0.0059	0	0.00914	NA
4	26370588	RBPJ	C	A	None	c.21-17387C>A	0.00172	0.00354	0	0.00979	NA
4	26370633	RBPJ	C	G	None	c.21-17342C>G	0.0397	0.00943	0	0.00201	NA
4	26370645	RBPJ	A	G	None	c.21-17330A>G	0.0627	0.00354	0	0.000259	NA
4	26370695	RBPJ	C	G	None	c.21-17280C>G	0.287	0.667	0.536	0.575	NA
4	26371067	RBPJ	C	T	None	c.21-16908C>T	NA	NA	NA	NA	NA
4	26371099	RBPJ	G	A	None	c.21-16876G>A	0.291	0.665	0.537	0.575	NA
4	26371264	RBPJ	G	A	None	c.21-16711G>A	0.000918	0	0	0	NA
4	26371397	RBPJ	A	T	None	c.21-16578A>T	0.000346	0.00118	0	0.00013	NA
4	26371637	RBPJ	T	C	None	c.21-16338T>C	0.063	0.00354	0	0.000259	NA
4	26371848	RBPJ	CAGTT	C	None	c.21-16124_21-16121del	0.000459	0.00118	0	0.00175	NA
4	26372161	RBPJ	A	T	None	c.21-15814A>T	0.0171	0.00354	0	0	NA
4	26372289	RBPJ	A	C	None	c.21-15686A>C	0	0	0	6.48e-05	NA
4	26372354	RBPJ	G	A	None	c.21-15621G>A	0.536	0.684	0.536	0.577	NA
4	26372474	RBPJ	C	A	None	c.21-15501C>A	0.0023	0.00118	0	0.0102	NA
4	26373153	RBPJ	A	AT	None	c.21-14813dup	0.747	0.77	0.843	0.672	NA
4	26373202	RBPJ	T	C	None	c.21-14773T>C	0.00287	0.0106	0	0.0176	NA
4	26373246	RBPJ	T	G	None	c.21-14729T>G	0.0738	0.0118	0	0.00201	NA
4	26373252	RBPJ	C	T	None	c.21-14723C>T	0.0023	0.00236	0.000642	0.0202	NA
4	26374177	RBPJ	C	T	None	c.21-13798C>T	0.000574	0	0	0.00162	NA
4	26374604	RBPJ	C	T	None	c.21-13371C>T	0.0542	0	0	6.48e-05	NA
4	26375354	RBPJ	A	G	None	c.21-12621A>G	0.292	0.667	0.544	0.575	NA
4	26375877	RBPJ	GA	G	None	c.21-12094del	0.0255	0.00118	0	0	NA
4	26376088	RBPJ	C	T	None	c.21-11887C>T	0.00352	0	0	0.00843	NA
4	26376117	RBPJ	A	G	None	c.21-11858A>G	0.00238	0.00369	0	0.0105	NA
4	26376166	RBPJ	G	A	None	c.21-11809G>A	0.0732	0.0119	0	0.00205	NA
4	26376413	RBPJ	G	A	None	c.21-11562G>A	0.063	0.00354	0	0.00026	NA
4	26376958	RBPJ	C	T	None	c.21-11017C>T	0	0	0	0.00322	NA
4	26377075	RBPJ	G	A	None	c.21-10900G>A	0.0334	0	0	6.48e-05	NA
4	26377422	RBPJ	G	T	None	c.21-10553G>T	0.0714	0.0118	0	0.00201	NA
4	26377427	RBPJ	C	T	None	c.21-10548C>T	0.0349	0	0	6.49e-05	NA
4	26377825	RBPJ	C	G	None	c.21-10150C>G	0.164	0.658	0.542	0.576	NA
4	26377920	RBPJ	C	T	None	c.21-10055C>T	0.00126	0.00118	0	0.0106	NA
4	26378106	RBPJ	A	G	None	c.21-9869A>G	0.109	0.013	0	0.00201	NA
4	26378270	RBPJ	G	T	None	c.21-9705G>T	0.288	0.665	0.523	0.575	NA
4	26378407	RBPJ	A	G	None	c.21-9568A>G	0.292	0.668	0.541	0.575	NA
4	26379229	RBPJ	T	G	None	c.21-8746T>G	0.0629	0.00354	0	0.000259	NA
4	26379346	RBPJ	C	A	None	c.21-8629C>A	0.0981	0.0708	0.3	0.0882	NA
4	26379367	RBPJ	G	C	None	c.21-8608G>C	0.0629	0.00354	0	0.00026	NA
4	26379732	RBPJ	T	C	None	c.21-8243T>C	0.000919	0	0	0	NA
4	26379751	RBPJ	A	G	None	c.21-8224A>G	0.018	0.00236	0	0.000195	NA
4	26379981	RBPJ	T	TA	None	c.21-7987dup	0.101	0.0118	0	0.00201	NA
4	26380047	RBPJ	C	T	None	c.21-7928C>T	0.0102	0	0	0	NA
4	26380203	RBPJ	G	C	None	c.21-7772G>C	0.289	0.665	0.544	0.576	NA
4	26380224	RBPJ	T	C	None	c.21-7751T>C	0.0325	0.00236	0	0	NA
4	26380437	RBPJ	T	A	None	c.21-7538T>A	0	0	0	0.00013	NA
4	26380468	RBPJ	G	A	None	c.21-7507G>A	0.0102	0.0354	0.0834	0.0492	NA
4	26380478	RBPJ	A	G	None	c.21-7497A>G	0	0	0	0.00013	NA
4	26380503	RBPJ	C	T	None	c.21-7472C>T	0.0377	0.00236	0	6.5e-05	NA
4	26380616	RBPJ	C	G	None	c.21-7359C>G	0.063	0.00354	0	0.00026	NA
4	26380626	RBPJ	C	T	None	c.21-7349C>T	0.000345	0	0	6.49e-05	NA
4	26380644	RBPJ	C	T	None	c.21-7331C>T	0.0341	0.00236	0	0	NA
4	26381031	RBPJ	T	C	None	c.21-6944T>C	0.033	0	0	6.49e-05	NA
4	26381149	RBPJ	A	G	None	c.21-6826A>G	0	0	0	6.49e-05	NA
4	26381216	RBPJ	A	G	None	c.21-6759A>G	0.0453	0.00118	0	6.49e-05	NA
4	26381987	RBPJ	A	G	None	c.21-5988A>G	0.000689	0.00592	0	0.00435	NA
4	26382109	RBPJ	T	G	None	c.21-5866T>G	0.0031	0.00118	0	0.000713	NA
4	26382111	RBPJ	G	T	None	c.21-5864G>T	0.00393	0	0	0.000196	NA
4	26382538	RBPJ	G	GT	None	c.21-5436dup	0.0045	0	0	0	NA
4	26382661	RBPJ	TAGC	T	None	c.21-5311_21-5309del	0.0127	0.00126	0	0	NA
4	26383024	RBPJ	A	G	None	c.21-4951A>G	0.0725	0.0118	0	0.00195	NA
4	26383043	RBPJ	A	G	None	c.21-4932A>G	0.289	0.666	0.546	0.576	NA
4	26383054	RBPJ	T	TA	None	c.21-4913dup	0.00678	0.0189	0.0244	0.00364	NA
4	26383068	RBPJ	T	TA	None	c.21-4906dup	0.00769	0	0	0	NA
4	26383303	RBPJ	T	C	None	c.21-4672T>C	0.0334	0	0	6.48e-05	NA
4	26383315	RBPJ	A	G	None	c.21-4660A>G	0.000459	0.00118	0	0.00182	NA
4	26383856	RBPJ	C	A	None	c.21-4119C>A	0.00493	0	0	6.48e-05	NA
4	26384127	RBPJ	T	A	None	c.21-3848T>A	0.0335	0	0	6.48e-05	NA
4	26384192	RBPJ	C	G	None	c.21-3783C>G	0.0031	0	0	0	NA
4	26384352	RBPJ	G	T	None	c.21-3623G>T	0.0329	0	0	6.49e-05	NA
4	26384526	RBPJ	A	G	None	c.21-3449A>G	0.000115	0	0	0.00143	NA
4	26384814	RBPJ	C	T	None	c.21-3161C>T	0.0396	0.00946	0	0.00201	NA
4	26384870	RBPJ	A	G	None	c.21-3105A>G	0.00723	0	0	0	NA
4	26385128	RBPJ	A	G	None	c.21-2847A>G	0.046	0.00473	0	0.00013	NA
4	26385310	RBPJ	G	A	None	c.21-2665G>A	0.0124	0	0	0	NA
4	26385335	RBPJ	G	A	None	c.21-2640G>A	0.503	0.686	0.535	0.578	NA
4	26385578	RBPJ	C	T	None	c.21-2397C>T	0.0631	0.00354	0	0.000259	NA
4	26385847	RBPJ	C	A	None	c.21-2128C>A	0.29	0.667	0.534	0.575	NA
4	26386746	RBPJ	G	A	None	c.21-1229G>A	0.0325	0	0	0.000131	NA
4	26386788	RBPJ	G	A	None	c.21-1187G>A	0.0844	0.00476	0	0.000263	NA
4	26386803	RBPJ	C	T	None	c.21-1172C>T	0.292	0.664	0.532	0.575	NA
4	26387959	RBPJ	AT	A	None	c.21-5del	0.568	0.722	0.591	0.61	0.616
4	26388255	RBPJ	T	C	None	c.59+242T>C	0.000918	0	0	0	NA
4	26388449	RBPJ	A	G	None	c.59+436A>G	0.000229	0.00355	0	0.00324	NA
4	26388510	RBPJ	C	T	None	c.59+497C>T	0	0	0	6.48e-05	NA
4	26388869	RBPJ	C	T	None	c.59+856C>T	0.000459	0.0118	0	0.00499	NA
4	26388914	RBPJ	A	G	None	c.59+901A>G	0.0116	0.0189	0	0.0665	NA
4	26389462	RBPJ	A	C	None	c.59+1449A>C	0.0727	0.0118	0	0.00201	NA
4	26389603	RBPJ	C	A	None	c.59+1590C>A	0.467	0.683	0.532	0.578	NA
4	26389792	RBPJ	G	GT	None	c.59+1786dup	0.0383	0.00355	0	0.000137	NA
4	26389805	RBPJ	G	A	None	c.59+1792G>A	0.000921	0	0	0.00242	NA
4	26389986	RBPJ	T	TA	None	c.59+1976dup	NA	NA	NA	NA	NA
4	26390217	RBPJ	T	TAC	None	c.59+2213_59+2214dup	0.00214	0.00524	0	0.013	NA
4	26390367	RBPJ	A	G	None	c.59+2354A>G	0.0851	0.0059	0	0.000259	NA
4	26390832	RBPJ	CAG	C	None	c.59+2822_59+2823del	0.121	0.0165	0	0.0069	NA
4	26390849	RBPJ	T	TA	None	c.59+2846dup	0.0244	0.00135	0	0.000141	NA
4	26391204	RBPJ	C	T	None	c.59+3191C>T	0.0251	0.00119	0	0	NA
4	26391210	RBPJ	T	C	None	c.59+3197T>C	0.00675	0	0	6.51e-05	NA
4	26391247	RBPJ	A	G	None	c.59+3234A>G	0.00162	0	0	0	NA
4	26391630	RBPJ	A	C	None	c.59+3617A>C	0.0903	0.0318	0.0693	0.0829	NA
4	26391726	RBPJ	C	T	None	c.59+3713C>T	0.292	0.666	0.539	0.575	NA
4	26391951	RBPJ	C	T	None	c.59+3938C>T	0.0719	0.0118	0	0.00201	NA
4	26392184	RBPJ	C	T	None	c.59+4171C>T	0.00023	0	0	0.00357	NA
4	26392227	RBPJ	T	C	None	c.59+4214T>C	NA	NA	NA	NA	NA
4	26392356	RBPJ	A	G	None	c.59+4343A>G	0	0	0	0.000389	NA
4	26392415	RBPJ	A	G	None	c.59+4402A>G	NA	NA	NA	NA	NA
4	26392639	RBPJ	T	C	None	c.59+4626T>C	0.759	0.772	0.842	0.673	NA
4	26392691	RBPJ	A	G	None	c.59+4678A>G	NA	NA	NA	NA	NA
4	26392846	RBPJ	C	T	None	c.59+4833C>T	0.0628	0.00354	0	0.000259	NA
4	26393508	RBPJ	C	T	None	c.59+5495C>T	0	0	0	6.48e-05	NA
4	26393521	RBPJ	G	A	None	c.59+5508G>A	0.0979	0.0719	0.298	0.0885	NA
4	26393639	RBPJ	G	A	None	c.59+5626G>A	0.0078	0	0	0	NA
4	26393681	RBPJ	C	T	None	c.59+5668C>T	0.292	0.665	0.537	0.575	NA
4	26393700	RBPJ	A	G	None	c.59+5687A>G	0.0398	0.00943	0	0.00201	NA
4	26393734	RBPJ	A	G	None	c.59+5721A>G	0.00665	0	0	6.48e-05	NA
4	26393935	RBPJ	A	G	None	c.59+5922A>G	0.032	0.00354	0	0.000778	NA
4	26394194	RBPJ	C	T	None	c.59+6181C>T	0.0039	0.00118	0	0.000259	NA
4	26394313	RBPJ	G	A	None	c.59+6300G>A	0.00149	0.00118	0	0.0098	NA
4	26394525	RBPJ	T	A	None	c.59+6512T>A	0.759	0.772	0.843	0.674	NA
4	26394573	RBPJ	T	C	None	c.59+6560T>C	0.000115	0	0	0	NA
4	26394635	RBPJ	A	G	None	c.59+6622A>G	0.00127	0.00355	0	0.00591	NA
4	26394911	RBPJ	G	A	None	c.59+6898G>A	0.0567	0.00943	0	0.0068	NA
4	26395061	RBPJ	A	G	None	c.59+7048A>G	0.00667	0	0	6.49e-05	NA
4	26395107	RBPJ	C	T	None	c.59+7094C>T	NA	NA	NA	NA	NA
4	26395317	RBPJ	GT	G	None	c.59+7313del	0.000116	0	0	0	NA
4	26395330	RBPJ	C	T	None	c.59+7317C>T	0	0	0	0.000131	NA
4	26395462	RBPJ	TA	T	None	c.59+7460del	0.0573	0.0149	0	0.0028	NA
4	26395611	RBPJ	G	A	None	c.59+7598G>A	0.000232	0.0037	0	0.00144	NA
4	26395627	RBPJ	A	G	None	c.59+7614A>G	0.000116	0	0	0.000131	NA
4	26395773	RBPJ	G	A	None	c.59+7760G>A	0.483	0.683	0.539	0.578	NA
4	26396259	RBPJ	C	T	None	c.59+8246C>T	0.000459	0	0	6.49e-05	NA
4	26396260	RBPJ	G	A	None	c.59+8247G>A	0.0384	0.00236	0	6.49e-05	NA
4	26396335	RBPJ	C	T	None	c.59+8322C>T	0.0307	0.00355	0	0.00013	NA
4	26396663	RBPJ	C	T	None	c.59+8650C>T	0.00493	0.00825	0	0.026	NA
4	26396962	RBPJ	C	T	None	c.59+8949C>T	0.000574	0	0	0.00292	NA
4	26397481	RBPJ	C	G	None	c.59+9468C>G	0.00023	0	0	0.0011	NA
4	26397566	RBPJ	C	A	None	c.59+9553C>A	0.521	0.685	0.538	0.578	NA
4	26397613	RBPJ	T	C	None	c.59+9600T>C	0.287	0.667	0.537	0.576	NA
4	26398379	RBPJ	C	CA	None	c.60-9412dup	0.000345	0	0	0	NA
4	26398386	RBPJ	C	T	None	c.60-9411C>T	0.0539	0.00118	0	6.49e-05	NA
4	26398869	RBPJ	T	G	None	c.60-8928T>G	0.000345	0	0	0	NA
4	26398967	RBPJ	A	G	None	c.60-8830A>G	0.000459	0.0118	0	0.0048	NA
4	26399033	RBPJ	G	A	None	c.60-8764G>A	0.0114	0.132	0.00128	0.0564	NA
4	26399052	RBPJ	T	A	None	c.60-8745T>A	0.504	0.684	0.545	0.578	NA
4	26399229	RBPJ	A	G	None	c.60-8568A>G	0.0647	0.00708	0	0.00013	NA
4	26399411	RBPJ	A	G	None	c.60-8386A>G	0.00046	0	0	0	NA
4	26399715	RBPJ	T	TGA	None	c.60-8081_60-8080dup	NA	NA	NA	NA	NA
4	26400655	RBPJ	C	T	None	c.60-7142C>T	0.033	0	0	6.49e-05	NA
4	26400658	RBPJ	A	T	None	c.60-7139A>T	0.0325	0.00236	0	0	NA
4	26400723	RBPJ	C	G	None	c.60-7074C>G	0.0101	0	0	0	NA
4	26400725	RBPJ	G	A	None	c.60-7072G>A	0	0	0	6.5e-05	NA
4	26401123	RBPJ	C	T	None	c.60-6674C>T	0.0156	0.00268	0	0	NA
4	26401319	RBPJ	G	GT	None	c.60-6470dup	0.0303	0.138	0.067	0.158	NA
4	26401403	RBPJ	G	A	None	c.60-6394G>A	0.000115	0	0	0	NA
4	26401959	RBPJ	G	C	None	c.60-5838G>C	0.0385	0.0366	0.0887	0.0493	NA
4	26401987	RBPJ	G	T	None	c.60-5810G>T	0.757	0.772	0.843	0.674	NA
4	26402076	RBPJ	A	C	None	c.60-5721A>C	0.0031	0.00825	0	0.0159	NA
4	26402187	RBPJ	A	G	None	c.60-5610A>G	0.465	0.673	0.535	0.577	NA
4	26402309	RBPJ	T	C	None	c.60-5488T>C	0.0255	0.00118	0	0	NA
4	26402522	RBPJ	A	G	None	c.60-5275A>G	0.00103	0	0	0	NA
4	26402608	RBPJ	C	T	None	c.60-5189C>T	0.000804	0	0	0.007	NA
4	26402667	RBPJ	C	T	None	c.60-5130C>T	0.255	0.527	0.478	0.367	NA
4	26402897	RBPJ	T	A	None	c.60-4900T>A	0.0111	0.00236	0	0	NA
4	26402961	RBPJ	G	A	None	c.60-4836G>A	0.00161	0.0059	0.000641	0.00804	NA
4	26403213	RBPJ	G	A	None	c.60-4584G>A	0.0187	0.00118	0	0	NA
4	26403373	RBPJ	C	T	None	c.60-4424C>T	NA	NA	NA	NA	NA
4	26403405	RBPJ	A	G	None	c.60-4392A>G	0.00897	0.0237	0	0.035	NA
4	26403512	RBPJ	T	TC	None	c.60-4285_60-4284insC	0.0171	0.00162	0	0	NA
4	26403514	RBPJ	T	C	None	c.60-4283T>C	0	0	0	0.000147	NA
4	26403527	RBPJ	T	A	None	c.60-4270T>A	0.0154	0.00281	0	0	NA
4	26403765	RBPJ	C	T	None	c.60-4032C>T	0.00517	0.00709	0	0.0284	NA
4	26403793	RBPJ	T	C	None	c.60-4004T>C	0.436	0.669	0.54	0.578	NA
4	26404219	RBPJ	G	T	None	c.60-3578G>T	0.000115	0	0	0.000324	NA
4	26404269	RBPJ	C	T	None	c.60-3528C>T	0.0178	0.00118	0	6.48e-05	NA
4	26404544	RBPJ	A	G	None	c.60-3253A>G	0.0376	0.00236	0	6.48e-05	NA
4	26404620	RBPJ	C	A	None	c.60-3177C>A	0.298	0.66	0.539	0.575	NA
4	26404715	RBPJ	C	T	None	c.60-3082C>T	0.073	0.0118	0	0.00188	NA
4	26405110	RBPJ	T	TA	None	c.60-2686dup	NA	NA	NA	NA	NA
4	26405237	RBPJ	TGTAA	T	None	c.60-2557_60-2554del	0.000459	0	0	0	NA
4	26405310	RBPJ	A	G	None	c.60-2487A>G	0.000574	0	0	0	NA
4	26405759	RBPJ	C	CT	None	c.60-2031dup	0.297	0.665	0.543	0.576	NA
4	26405784	RBPJ	C	T	None	c.60-2013C>T	0.0952	0.00473	0	0.00013	NA
4	26406108	RBPJ	ACT	A	None	c.60-1686_60-1685del	0.0671	0.013	0	0.016	NA
4	26406744	RBPJ	T	C	None	c.60-1053T>C	0.013	0	0	0	NA
4	26406823	RBPJ	A	G	None	c.60-974A>G	0.0872	0.0118	0	0.00188	NA
4	26407051	RBPJ	A	G	None	c.60-746A>G	0.0015	0	0	0	NA
4	26407382	RBPJ	C	T	None	c.60-415C>T	0.0615	0.00355	0	0.00039	NA
4	26407459	RBPJ	A	T	None	c.60-338A>T	0.000115	0	0	0.000778	NA
4	26407512	RBPJ	G	A	None	c.60-285G>A	0.291	0.666	0.53	0.575	NA
4	26407681	RBPJ	A	G	None	c.60-116A>G	0.556	0.686	0.536	0.578	NA
4	26407729	RBPJ	G	A	None	c.60-68G>A	0.0546	0.0697	0.307	0.0907	NA
4	26407945	RBPJ	C	T	None	c.155+53C>T	0.000574	0.0059	0	0.00343	NA
4	26408192	RBPJ	A	T	None	c.155+300A>T	0.031	0.00236	0	0	NA
4	26408315	RBPJ	C	A	None	c.155+423C>A	0.466	0.668	0.53	0.575	NA
4	26408727	RBPJ	G	A	None	c.155+835G>A	0.267	0.662	0.531	0.575	NA
4	26408807	RBPJ	A	T	None	c.155+915A>T	0.0123	0.013	0	0.0212	NA
4	26408827	RBPJ	C	A	None	c.155+935C>A	0.802	0.909	0.893	0.83	NA
4	26408901	RBPJ	A	G	None	c.155+1009A>G	NA	NA	NA	NA	NA
4	26408915	RBPJ	TG	T	None	c.155+1025del	0.00723	0	0	0	NA
4	26409099	RBPJ	T	G	None	c.155+1207T>G	0.00172	0.00825	0	0.0104	NA
4	26409102	RBPJ	C	T	None	c.155+1210C>T	0.0388	0.00118	0	0.00013	NA
4	26409105	RBPJ	A	G	None	c.155+1213A>G	0.000803	0	0	0.00136	NA
4	26409516	RBPJ	T	C	None	c.155+1624T>C	NA	NA	NA	NA	NA
4	26409803	RBPJ	C	T	None	c.155+1911C>T	0.0619	0.00238	0	0.000261	NA
4	26409875	RBPJ	A	G	None	c.155+1983A>G	0.00046	0	0	0	NA
4	26410031	RBPJ	C	T	None	c.155+2139C>T	0.00638	0.0159	0.000647	0.0301	NA
4	26410242	RBPJ	C	G	None	c.155+2350C>G	0.501	0.684	0.532	0.578	NA
4	26411054	RBPJ	G	T	None	c.155+3162G>T	0.534	0.681	0.535	0.577	NA
4	26411199	RBPJ	G	A	None	c.155+3307G>A	0.291	0.663	0.532	0.575	NA
4	26411395	RBPJ	C	T	None	c.155+3503C>T	0.102	0.0142	0.00129	0.007	NA
4	26411647	RBPJ	A	AT	None	c.155+3762dup	0.00161	0.00708	0	0.00545	NA
4	26412058	RBPJ	A	G	None	c.155+4166A>G	0.292	0.667	0.534	0.575	NA
4	26412329	RBPJ	A	G	None	c.155+4437A>G	0.051	0.00472	0	6.48e-05	NA
4	26412677	RBPJ	C	A	None	c.156-4420C>A	0.0129	0.0202	0.0705	0.067	NA
4	26412878	RBPJ	T	TTAAA	None	c.156-4198_156-4195dup	0.0222	0.0012	0	0.00039	NA
4	26413016	RBPJ	A	G	None	c.156-4081A>G	0.0363	0	0	6.64e-05	NA
4	26413610	RBPJ	G	A	None	c.156-3487G>A	0.0227	0.0332	0.0931	0.0483	NA
4	26413939	RBPJ	C	T	None	c.156-3158C>T	0.027	0.00237	0	0	NA
4	26414002	RBPJ	C	T	None	c.156-3095C>T	0.0989	0.0755	0.311	0.0908	NA
4	26414124	RBPJ	G	A	None	c.156-2973G>A	0.00161	0.0118	0	0.00661	NA
4	26414218	RBPJ	G	A	None	c.156-2879G>A	0.102	0.0059	0	0.000262	NA
4	26414381	RBPJ	T	C	None	c.156-2716T>C	NA	NA	NA	NA	NA
4	26414770	RBPJ	G	C	None	c.156-2327G>C	0.291	0.541	0.483	0.575	NA
4	26415263	RBPJ	G	A	None	c.156-1834G>A	NA	NA	NA	NA	NA
4	26415313	RBPJ	T	TA	None	c.156-1783dup	0.000459	0	0	0	NA
4	26415330	RBPJ	G	T	None	c.156-1767G>T	NA	NA	NA	NA	NA
4	26415429	RBPJ	G	A	None	c.156-1668G>A	0.0296	0.00236	0	0	NA
4	26415620	RBPJ	C	T	None	c.156-1477C>T	0.098	0.0731	0.304	0.0822	NA
4	26415621	RBPJ	A	G	None	c.156-1476A>G	NA	NA	NA	NA	NA
4	26415707	RBPJ	A	T	None	c.156-1390A>T	0.0255	0.00118	0	0	NA
4	26415798	RBPJ	A	AT	None	c.156-1286dup	0.0732	0.0189	0	0.00229	NA
4	26416113	RBPJ	G	A	None	c.156-984G>A	0.598	0.756	0.845	0.668	NA
4	26416255	RBPJ	A	G	None	c.156-842A>G	0.0143	0.00118	0	0.000194	NA
4	26416886	RBPJ	G	A	None	c.156-211G>A	0.584	0.759	0.842	0.668	NA
4	26416904	RBPJ	A	G	None	c.156-193A>G	0	0	0	6.48e-05	NA
4	26416918	RBPJ	G	A	None	c.156-179G>A	0.0114	0.019	0.000641	0.0665	NA
4	26417079	RBPJ	T	C	None	c.156-18T>C	0.00195	0.00036	0.00438	0.000324	0.000263
4	26417395	RBPJ	AC	A	None	c.321+135del	0.1	0.0758	0.298	0.0903	NA
4	26417409	RBPJ	C	T	None	c.321+147C>T	0.0208	0.00236	0	0	NA
4	26417445	RBPJ	C	T	None	c.321+183C>T	0.00276	0.0118	0	0.0213	NA
4	26417528	RBPJ	G	T	None	c.321+266G>T	0	0	0	0.000778	NA
4	26417668	RBPJ	G	A	None	c.321+406G>A	0.0987	0.0755	0.306	0.0906	NA
4	26417938	RBPJ	A	G	None	c.321+676A>G	0.00712	0	0	0	NA
4	26417958	RBPJ	T	A	None	c.321+696T>A	0.057	0.00825	0	0.0068	NA
4	26418157	RBPJ	A	G	None	c.321+895A>G	0.0343	0	0	6.48e-05	NA
4	26418202	RBPJ	G	A	None	c.321+940G>A	0.0189	0.00118	0	0.00013	NA
4	26418418	RBPJ	T	G	None	c.321+1156T>G	0.0721	0.0118	0	0.00188	NA
4	26418562	RBPJ	T	C	None	c.321+1300T>C	0.0482	0.00236	0	0	NA
4	26418600	RBPJ	A	G	None	c.321+1338A>G	0.0401	0.00943	0	0.00188	NA
4	26418610	RBPJ	C	T	None	c.321+1348C>T	0.0192	0.00236	0	0	NA
4	26418638	RBPJ	C	T	None	c.321+1376C>T	0.39	0.739	0.841	0.665	NA
4	26418724	RBPJ	T	C	None	c.321+1462T>C	0.0482	0.00236	0	0	NA
4	26419052	RBPJ	A	G	None	c.321+1790A>G	0.00597	0.0165	0.00192	0.0296	NA
4	26419086	RBPJ	C	T	None	c.321+1824C>T	0.00207	0	0	0	NA
4	26419148	RBPJ	G	A	None	c.321+1886G>A	0.000459	0.00118	0	0.0013	NA
4	26419406	RBPJ	G	A	None	c.321+2144G>A	0.00723	0	0	0	NA
4	26419624	RBPJ	A	G	None	c.321+2362A>G	NA	NA	NA	NA	NA
4	26419856	RBPJ	A	G	None	c.322-2317A>G	0.0623	0.00355	0	0.000324	NA
4	26419912	RBPJ	G	A	None	c.322-2261G>A	0.021	0.00236	0	0	NA
4	26420217	RBPJ	TG	T	None	c.322-1955del	0.101	0.013	0	0.00694	NA
4	26420253	RBPJ	T	C	None	c.322-1920T>C	0.000115	0.00236	0	0.00285	NA
4	26420309	RBPJ	C	G	None	c.322-1864C>G	0.00987	0	0	0	NA
4	26420655	RBPJ	C	T	None	c.322-1518C>T	0.00172	0	0.000641	0.000259	NA
4	26420656	RBPJ	G	A	None	c.322-1517G>A	0.0616	0.00354	0	0.000259	NA
4	26420704	RBPJ	G	A	None	c.322-1469G>A	0.00723	0	0	0	NA
4	26421281	RBPJ	T	G	None	c.322-892T>G	0.101	0.00472	0	0.000259	NA
4	26422002	RBPJ	T	G	None	c.322-171T>G	0.047	0.00237	0	0	NA
4	26422003	RBPJ	C	G	None	c.322-170C>G	0.000345	0.00118	0	0.000908	NA
4	26422044	RBPJ	G	T	None	c.322-129G>T	0.0817	0.0118	0	0.00188	NA
4	26422507	RBPJ	G	A	None	c.496+160G>A	0.0941	0.56	0.391	0.503	NA
4	26422616	RBPJ	G	A	None	c.496+269G>A	0.000115	0	0	0.00136	NA
4	26422706	RBPJ	G	A	None	c.496+359G>A	0.000115	0.00472	0	0.00182	NA
4	26422768	RBPJ	C	A	None	c.496+421C>A	0.0039	0.0106	0	0.034	NA
4	26422912	RBPJ	T	C	None	c.496+565T>C	0.00207	0.00118	0	0.00836	NA
4	26423413	RBPJ	T	C	None	c.496+1066T>C	0.0452	0.00118	0	6.48e-05	NA
4	26423433	RBPJ	G	C	None	c.496+1086G>C	0.341	0.675	0.532	0.588	NA
4	26423738	RBPJ	A	G	None	c.496+1391A>G	0.29	0.671	0.533	0.588	NA
4	26424018	RBPJ	A	G	None	c.496+1671A>G	0.00184	0	0	0	NA
4	26424326	RBPJ	ACT	A	None	c.497-1634_497-1633del	0.000115	0	0	0.00013	NA
4	26424414	RBPJ	T	A	None	c.497-1550T>A	0	0	0	0.00013	NA
4	26424698	RBPJ	G	A	None	c.497-1266G>A	0.00735	0.0236	0.213	0.0304	NA
4	26424763	RBPJ	G	A	None	c.497-1201G>A	0.0178	0.00118	0	6.48e-05	NA
4	26424864	RBPJ	G	A	None	c.497-1100G>A	0.0031	0.00825	0	0.016	NA
4	26424918	RBPJ	C	T	None	c.497-1046C>T	0.000459	0.00118	0	0.00357	NA
4	26425208	RBPJ	A	G	None	c.497-756A>G	0.29	0.671	0.529	0.588	NA
4	26425407	RBPJ	A	G	None	c.497-557A>G	0.0143	0.00118	0	0.000194	NA
4	26425477	RBPJ	T	A	None	c.497-487T>A	0.04	0.00943	0	0.00181	NA
4	26425851	RBPJ	C	G	None	c.497-113C>G	0.0969	0.0731	0.31	0.0799	NA
4	26425915	RBPJ	C	T	None	c.497-49C>T	0.0379	0.00112	0	3.94e-05	6.97e-05
4	26426225	RBPJ	A	G	None	c.635-28A>G	0.000121	9.11e-05	0	0.00065	3.64e-05
4	26427074	RBPJ	C	T	None	c.747+709C>T	0.0028	0.00827	0	0.0205	NA
4	26427082	RBPJ	CA	C	None	c.747+727del	0.0589	0.0108	0	0.00751	NA
4	26427597	RBPJ	C	CGAT	None	c.747+1232_747+1233insGAT	0.044	0.00239	0	0.000201	NA
4	26428168	RBPJ	G	A	None	c.747+1803G>A	0.0182	0.00118	0	6.48e-05	NA
4	26428634	RBPJ	T	C	None	c.748-1708T>C	0.000459	0	0	0.00117	NA
4	26429328	RBPJ	G	T	None	c.748-1014G>T	0.0979	0.0731	0.305	0.0797	NA
4	26429856	RBPJ	G	A	None	c.748-486G>A	0.000459	0	0	0	NA
4	26430147	RBPJ	A	G	None	c.748-195A>G	0.0985	0.0731	0.308	0.0797	NA
4	26430515	RBPJ	T	G	None	c.888+33T>G	4.13e-05	5.93e-05	0	0.00193	0
4	26430576	RBPJ	A	G	None	c.888+94A>G	0.0451	0.00236	0	0.000194	NA
4	26430871	RBPJ	C	T	None	c.888+389C>T	0	0	0	6.48e-05	NA
4	26431028	RBPJ	G	A	None	c.889-492G>A	0.071	0.0118	0	0.00188	NA
4	26431246	RBPJ	A	G	None	c.889-274A>G	0.0164	0.0319	0.000641	0.0704	NA
4	26431386	RBPJ	A	G	None	c.889-134A>G	0.935	0.945	0.967	0.914	NA
4	26431866	RBPJ	A	C	None	c.1045-175A>C	NA	NA	NA	NA	NA
4	26431944	RBPJ	T	A	None	c.1045-97T>A	0.0375	0.00355	0	6.51e-05	NA
4	26431988	RBPJ	T	G	None	c.1045-53T>G	0.0182	0.00118	0	6.48e-05	NA
4	140637921	MAML3	C	A	None	c.*2556G>T	0.0249	0.00472	0	0.000583	NA
4	140638074	MAML3	C	T	None	c.*2403G>A	0.0155	0.00118	0	0.00279	NA
4	140638407	MAML3	G	GC	None	c.*2069dup	0.0468	0.129	0.247	0.116	NA
4	140638706	MAML3	A	G	None	c.*1771T>C	0.0361	0	0	6.49e-05	NA
4	140638759	MAML3	C	T	None	c.*1718G>A	0.0369	0	0	0.00013	NA
4	140638963	MAML3	C	T	None	c.*1514G>A	0.502	0.504	0.674	0.672	NA
4	140639053	MAML3	G	C	None	c.*1424C>G	0.0238	0.00472	0	0.000584	NA
4	140639055	MAML3	G	A	None	c.*1422C>T	0.0955	0.0118	0	0.00104	NA
4	140639073	MAML3	C	T	None	c.*1404G>A	0.00666	0.0554	0.00128	0.0335	NA
4	140639178	MAML3	C	A	None	c.*1299G>T	0.0955	0.0118	0	0.00104	NA
4	140639322	MAML3	A	G	None	c.*1155T>C	0	0	0	0.000518	NA
4	140639754	MAML3	G	C	None	c.*723C>G	0.294	0.184	0.168	0.152	NA
4	140639768	MAML3	G	GC	None	c.*708dup	0.000918	0.0212	0.00256	0.000195	NA
4	140639791	MAML3	T	A	None	c.*686A>T	0.00448	0	0	0	NA
4	140639857	MAML3	A	C	None	c.*620T>G	0.0217	0.229	0	0.0897	NA
4	140640167	MAML3	C	T	None	c.*310G>A	0.00138	0	0	6.49e-05	NA
4	140640279	MAML3	T	C	None	c.*198A>G	0.129	0.065	0.182	0.0799	NA
4	140640280	MAML3	G	A	None	c.*197C>T	0.0085	0	0	0	NA
4	140640283	MAML3	G	T	None	c.*194C>A	0.148	0.119	0.166	0.156	NA
4	140641503	MAML3	C	T	None	c.2417-26G>A	0.0165	0.000584	0	2.01e-05	0
4	140641779	MAML3	G	A	None	c.2417-302C>T	0.016	0.00118	0	0	NA
4	140641784	MAML3	G	A	None	c.2417-307C>T	0.0745	0.116	0.166	0.157	NA
4	140642257	MAML3	G	A	None	c.2417-780C>T	0.0166	0.182	0	0.0875	NA
4	140642444	MAML3	G	A	None	c.2417-967C>T	0.181	0.3	0.166	0.245	NA
4	140642765	MAML3	G	T	None	c.2417-1288C>A	0.96	0.995	1	1	NA
4	140642966	MAML3	G	A	None	c.2417-1489C>T	0.937	0.814	1	0.911	NA
4	140643064	MAML3	A	G	None	c.2417-1587T>C	0.0671	0.212	0.237	0.386	NA
4	140643071	MAML3	A	G	None	c.2417-1594T>C	0.0497	0.107	0.166	0.156	NA
4	140643206	MAML3	A	G	None	c.2417-1729T>C	0.096	0.0118	0	0.00104	NA
4	140643322	MAML3	A	G	None	c.2417-1845T>C	0.561	0.407	0.45	0.324	NA
4	140643477	MAML3	G	A	None	c.2417-2000C>T	0.937	0.813	1	0.91	NA
4	140643511	MAML3	G	T	None	c.2417-2034C>A	0.241	0.0259	0.0263	0.00292	NA
4	140643813	MAML3	T	C	None	c.2417-2336A>G	0.0751	0.115	0.165	0.157	NA
4	140643909	MAML3	G	C	None	c.2417-2432C>G	0.0595	0.00473	0	0.000454	NA
4	140643983	MAML3	A	G	None	c.2417-2506T>C	0.0172	0.183	0	0.09	NA
4	140644144	MAML3	C	T	None	c.2417-2667G>A	0.0907	0.203	0.265	0.243	NA
4	140644267	MAML3	G	T	None	c.2416+2638C>A	0.0495	0.106	0.167	0.155	NA
4	140644579	MAML3	C	T	None	c.2416+2326G>A	0.0907	0.203	0.262	0.243	NA
4	140644589	MAML3	G	A	None	c.2416+2316C>T	0.0245	0.00472	0	0.000649	NA
4	140644596	MAML3	C	G	None	c.2416+2309G>C	0.0669	0.212	0.236	0.385	NA
4	140644661	MAML3	T	C	None	c.2416+2244A>G	0.0154	0.00118	0	0.00285	NA
4	140645091	MAML3	C	T	None	c.2416+1814G>A	0.0905	0.201	0.265	0.243	NA
4	140645105	MAML3	G	T	None	c.2416+1800C>A	0.000115	0	0	6.48e-05	NA
4	140645133	MAML3	T	C	None	c.2416+1772A>G	0.035	0.00354	0	0.000324	NA
4	140645186	MAML3	C	T	None	c.2416+1719G>A	0.0418	0.00472	0	0.000324	NA
4	140645195	MAML3	C	T	None	c.2416+1710G>A	0.00574	0.0153	0.00128	0.0327	NA
4	140645273	MAML3	G	C	None	c.2416+1632C>G	0.616	0.505	0.348	0.325	NA
4	140645441	MAML3	A	G	None	c.2416+1464T>C	0.162	0.257	0.237	0.423	NA
4	140645512	MAML3	C	G	None	c.2416+1393G>C	0	0	0	0.000518	NA
4	140645539	MAML3	G	A	None	c.2416+1366C>T	0.976	0.996	1	1	NA
4	140645951	MAML3	CAG	C	None	c.2416+952_2416+953del	0	0	0	7.12e-05	NA
4	140645960	MAML3	G	A	None	c.2416+945C>T	0.333	0.291	0.318	0.231	NA
4	140646135	MAML3	A	G	None	c.2416+770T>C	0.352	0.296	0.331	0.237	NA
4	140646200	MAML3	A	G	None	c.2416+705T>C	0.0249	0.00118	0	0.00013	NA
4	140646272	MAML3	T	C	None	c.2416+633A>G	0.328	0.294	0.322	0.232	NA
4	140646302	MAML3	G	A	None	c.2416+603C>T	0.00023	0	0	0.000324	NA
4	140646594	MAML3	A	C	None	c.2416+311T>G	0.348	0.295	0.326	0.235	NA
4	140646633	MAML3	G	C	None	c.2416+272C>G	0.201	0.00708	0	0.000713	NA
4	140646767	MAML3	T	G	None	c.2416+138A>C	0.115	0.0106	0.0263	0.00149	NA
4	140647055	MAML3	C	T	None	c.2332-66G>A	0.15	0.0142	0.0263	0.00188	NA
4	140647225	MAML3	A	G	None	c.2332-236T>C	0.0151	0.00118	0	0.00285	NA
4	140647308	MAML3	T	C	None	c.2332-319A>G	0.159	0.0142	0.0269	0.00188	NA
4	140648073	MAML3	C	T	None	c.2332-1084G>A	0.00643	0.0283	0	0.0283	NA
4	140648332	MAML3	A	G	None	c.2332-1343T>C	0.0438	0	0	6.48e-05	NA
4	140648508	MAML3	A	G	None	c.2332-1519T>C	0.177	0.11	0.123	0.089	NA
4	140648609	MAML3	G	A	None	c.2332-1620C>T	0.015	0.00118	0	0.00279	NA
4	140648748	MAML3	T	C	None	c.2332-1759A>G	0.0497	0.108	0.166	0.159	NA
4	140648875	MAML3	G	A	None	c.2332-1886C>T	0.0494	0.108	0.162	0.157	NA
4	140649130	MAML3	G	A	None	c.2332-2141C>T	0.00023	0.00236	0	0.00162	NA
4	140649255	MAML3	G	C	None	c.2332-2266C>G	0.0137	0.0943	0.0972	0.0871	NA
4	140649345	MAML3	G	A	None	c.2331+2225C>T	NA	NA	NA	NA	NA
4	140649492	MAML3	T	C	None	c.2331+2078A>G	0.864	0.882	0.839	0.843	NA
4	140649535	MAML3	C	T	None	c.2331+2035G>A	0.0215	0.00473	0	0.000583	NA
4	140649743	MAML3	G	T	None	c.2331+1827C>A	0.0177	0.00236	0	6.48e-05	NA
4	140650140	MAML3	G	C	None	c.2331+1430C>G	0.0936	0.0118	0	0.00104	NA
4	140650148	MAML3	C	T	None	c.2331+1422G>A	0.0076	0.00236	0	6.51e-05	NA
4	140650494	MAML3	C	A	None	c.2331+1076G>T	0.0123	0	0	6.5e-05	NA
4	140650504	MAML3	T	A	None	c.2331+1066A>T	0.00241	0	0.000641	0.0107	NA
4	140650549	MAML3	G	T	None	c.2331+1021C>A	0.0159	0.00118	0	0	NA
4	140650580	MAML3	C	T	None	c.2331+990G>A	0.00574	0.0413	0.0314	0.031	NA
4	140650730	MAML3	A	G	None	c.2331+840T>C	0.207	0.256	0.243	0.421	NA
4	140650787	MAML3	C	T	None	c.2331+783G>A	0.306	0.24	0.323	0.23	NA
4	140651077	MAML3	A	G	None	c.2331+493T>C	0.328	0.293	0.326	0.232	NA
4	140651128	MAML3	A	G	None	c.2331+442T>C	0.0369	0	0	6.48e-05	NA
4	140651229	MAML3	G	A	None	c.2331+341C>T	0.0126	0.0755	0.0927	0.0871	NA
4	140651906	MAML3	C	T	None	c.2080-85G>A	0.00103	0.00118	0	0.00344	NA
4	140652038	MAML3	GCT	G	None	c.2080-219_2080-218del	0.0137	0.0943	0.0962	0.0873	NA
4	140652329	MAML3	C	T	None	c.2080-508G>A	0.000115	0.00118	0	0.000714	NA
4	140652422	MAML3	C	T	None	c.2080-601G>A	0.976	0.996	0.999	1	NA
4	140652481	MAML3	G	T	None	c.2080-660C>A	NA	NA	NA	NA	NA
4	140652719	MAML3	C	T	None	c.2080-898G>A	0.00023	0	0	0	NA
4	140652720	MAML3	G	A	None	c.2080-899C>T	0.0497	0.108	0.16	0.157	NA
4	140652770	MAML3	C	CA	None	c.2080-950dup	0.00751	0.0209	0.00129	0.0481	NA
4	140652844	MAML3	A	G	None	c.2080-1023T>C	0.235	0.284	0.382	0.429	NA
4	140652869	MAML3	G	T	None	c.2080-1048C>A	NA	NA	NA	NA	NA
4	140653247	MAML3	G	A	None	c.2080-1426C>T	NA	NA	NA	NA	NA
4	140653300	MAML3	T	A	None	c.2080-1479A>T	0.317	0.564	0.485	0.604	NA
4	140653321	MAML3	C	T	None	c.2080-1500G>A	0.976	0.996	1	1	NA
4	140653538	MAML3	A	G	None	c.2080-1717T>C	0.328	0.294	0.323	0.231	NA
4	140653581	MAML3	C	T	None	c.2080-1760G>A	0.717	0.71	0.609	0.567	NA
4	140653852	MAML3	AG	A	None	c.2080-2032del	0.0253	0.00354	0	0.000195	NA
4	140654123	MAML3	C	T	None	c.2080-2302G>A	0.0165	0.00118	0	0	NA
4	140654764	MAML3	A	G	None	c.2080-2943T>C	0.0166	0.194	0	0.0875	NA
4	140654843	MAML3	A	G	None	c.2080-3022T>C	0.00357	0.00943	0	0.013	NA
4	140654942	MAML3	A	C	None	c.2080-3121T>G	0	0	0	0.000195	NA
4	140654943	MAML3	A	G	None	c.2080-3122T>C	0.0168	0.193	0	0.0889	NA
4	140654989	MAML3	A	C	None	c.2080-3168T>G	0.261	0.46	0.387	0.513	NA
4	140655031	MAML3	G	A	None	c.2080-3210C>T	0.0046	0.0142	0	0.0408	NA
4	140655760	MAML3	C	G	None	c.2080-3939G>C	0.65	0.533	0.611	0.491	NA
4	140655817	MAML3	C	T	None	c.2080-3996G>A	0.000919	0.00236	0	0.00273	NA
4	140656043	MAML3	G	T	None	c.2080-4222C>A	0.0213	0.00236	0	0.000259	NA
4	140657132	MAML3	A	G	None	c.2080-5311T>C	0.0468	0.00473	0	0.000195	NA
4	140657276	MAML3	A	ACACT	None	c.2080-5459_2080-5456dup	0.000805	0	0.000642	0.000454	NA
4	140657353	MAML3	C	G	None	c.2080-5532G>C	0.365	0.189	0.183	0.185	NA
4	140657705	MAML3	A	ACAT	None	c.2080-5887_2080-5885dup	0.256	0.179	0.157	0.184	NA
4	140658067	MAML3	C	G	None	c.2080-6246G>C	0.0193	0.199	0	0.0901	NA
4	140658249	MAML3	A	G	None	c.2080-6428T>C	0	0	0	0.00195	NA
4	140658352	MAML3	T	C	None	c.2080-6531A>G	0.0478	0.00472	0	0.000195	NA
4	140658499	MAML3	G	A	None	c.2080-6678C>T	0.265	0.324	0.384	0.481	NA
4	140658513	MAML3	T	TCTGATGTCCCACAG	None	c.2080-6693_2080-6692insCTGTGGGACATCAG	0.357	0.499	0.385	0.557	NA
4	140658598	MAML3	T	C	None	c.2080-6777A>G	0.4	0.393	0.44	0.556	NA
4	140658698	MAML3	C	T	None	c.2080-6877G>A	0.00309	0.018	0	0.0204	NA
4	140658701	MAML3	A	T	None	c.2080-6880T>A	NA	NA	NA	NA	NA
4	140658711	MAML3	A	AT	None	c.2080-6891dup	0.373	0.195	0.243	0.184	NA
4	140658824	MAML3	A	C	None	c.2080-7003T>G	0.0169	0.195	0	0.09	NA
4	140658900	MAML3	C	T	None	c.2080-7079G>A	0.000459	0	0	0.00403	NA
4	140659004	MAML3	G	C	None	c.2080-7183C>G	0.000574	0.00354	0	0.00318	NA
4	140659135	MAML3	A	C	None	c.2080-7314T>G	0.243	0.278	0.243	0.465	NA
4	140659222	MAML3	CCCCACAGGCCTGGGTAGAAA	C	None	c.2080-7421_2080-7402del	0.00275	0.0177	0	0.0199	NA
4	140659326	MAML3	G	A	None	c.2080-7505C>T	0.0259	0.00236	0	6.48e-05	NA
4	140659446	MAML3	C	T	None	c.2080-7625G>A	0.232	0.276	0.238	0.464	NA
4	140659806	MAML3	G	T	None	c.2080-7985C>A	0.916	0.992	1	1	NA
4	140659832	MAML3	A	C	None	c.2080-8011T>G	0.000459	0	0	0.000778	NA
4	140659871	MAML3	GA	G	None	c.2080-8051del	0.0358	0.00641	0	0.000273	NA
4	140659893	MAML3	TA	T	None	c.2080-8073del	0.0215	0.00254	0	6.57e-05	NA
4	140659899	MAML3	GA	G	None	c.2080-8079del	0.0241	0.249	0	0.0894	NA
4	140660045	MAML3	A	G	None	c.2080-8224T>C	NA	NA	NA	NA	NA
4	140660392	MAML3	T	C	None	c.2080-8571A>G	0.303	0.378	0.501	0.556	NA
4	140661035	MAML3	G	C	None	c.2080-9214C>G	0.261	0.279	0.242	0.464	NA
4	140661103	MAML3	T	C	None	c.2080-9282A>G	0.131	0.15	0.263	0.144	NA
4	140661189	MAML3	C	T	None	c.2080-9368G>A	0.000459	0.00472	0	0.00324	NA
4	140661276	MAML3	C	T	None	c.2080-9455G>A	0.014	0.00708	0	6.48e-05	NA
4	140661623	MAML3	C	T	None	c.2080-9802G>A	0.000689	0	0	0	NA
4	140661693	MAML3	T	C	None	c.2080-9872A>G	0.0425	0.00708	0	0.000259	NA
4	140661727	MAML3	C	T	None	c.2080-9906G>A	0.0185	0.245	0.000641	0.0882	NA
4	140661972	MAML3	C	T	None	c.2080-10151G>A	0.00436	0.0153	0	0.0275	NA
4	140662141	MAML3	C	T	None	c.2080-10320G>A	0.00298	0.0189	0.00193	0.0204	NA
4	140662150	MAML3	G	T	None	c.2080-10329C>A	0.00138	0.00236	0	0.00609	NA
4	140662383	MAML3	T	A	None	c.2080-10562A>T	0.445	0.193	0.178	0.18	NA
4	140662537	MAML3	C	T	None	c.2080-10716G>A	0.0139	0.0825	0.102	0.0875	NA
4	140662762	MAML3	A	G	None	c.2080-10941T>C	0.686	0.685	0.81	0.82	NA
4	140662815	MAML3	C	T	None	c.2080-10994G>A	0.0507	0.0993	0.191	0.0885	NA
4	140663039	MAML3	T	A	None	c.2080-11218A>T	0.7	0.881	0.776	0.901	NA
4	140663040	MAML3	T	A	None	c.2080-11219A>T	0.7	0.881	0.776	0.902	NA
4	140663045	MAML3	C	A	None	c.2080-11224G>T	0.701	0.881	0.776	0.902	NA
4	140663049	MAML3	C	G	None	c.2080-11228G>C	0.7	0.881	0.775	0.901	NA
4	140663083	MAML3	G	A	None	c.2080-11262C>T	0.703	0.881	0.783	0.903	NA
4	140663145	MAML3	C	T	None	c.2080-11324G>A	0.0171	0.196	0	0.088	NA
4	140663287	MAML3	ACTTTT	A	None	c.2080-11471_2080-11467del	NA	NA	NA	NA	NA
4	140663294	MAML3	TTTTC	T	None	c.2080-11477_2080-11474del	0.0359	0.00513	0	0.000196	NA
4	140663460	MAML3	G	A	None	c.2080-11639C>T	0.672	0.874	0.778	0.903	NA
4	140663484	MAML3	G	T	None	c.2080-11663C>A	0.322	0.376	0.227	0.262	NA
4	140663492	MAML3	A	G	None	c.2080-11671T>C	NA	NA	NA	NA	NA
4	140663549	MAML3	C	T	None	c.2080-11728G>A	0.605	0.675	0.438	0.774	NA
4	140663592	MAML3	C	T	None	c.2080-11771G>A	0.0179	0.196	0	0.0884	NA
4	140663621	MAML3	T	G	None	c.2080-11800A>C	0.568	0.672	0.484	0.775	NA
4	140663678	MAML3	G	A	None	c.2080-11857C>T	0.0302	0.00355	0	0.000324	NA
4	140663703	MAML3	C	T	None	c.2080-11882G>A	0.0179	0.198	0.00256	0.0885	NA
4	140664194	MAML3	T	G	None	c.2080-12373A>C	0.0155	0.00236	0	0.00013	NA
4	140664230	MAML3	A	G	None	c.2080-12409T>C	0.00482	0.02	0	0.0302	NA
4	140664444	MAML3	C	G	None	c.2080-12623G>C	0.472	0.47	0.494	0.681	NA
4	140664557	MAML3	C	A	None	c.2080-12736G>T	0.898	0.993	1	1	NA
4	140664598	MAML3	T	G	None	c.2080-12777A>C	0.237	0.404	0.294	0.217	NA
4	140664974	MAML3	T	C	None	c.2080-13153A>G	0.244	0.404	0.297	0.217	NA
4	140665236	MAML3	C	A	None	c.2080-13415G>T	0	0	0	6.49e-05	NA
4	140665918	MAML3	G	A	None	c.2080-14097C>T	0.178	0.171	0.138	0.173	NA
4	140665921	MAML3	A	G	None	c.2080-14100T>C	0.0301	0.00118	0	6.49e-05	NA
4	140666267	MAML3	A	G	None	c.2080-14446T>C	0.0589	0.162	0.263	0.0474	NA
4	140666454	MAML3	A	ACAG	None	c.2080-14636_2080-14634dup	0.606	0.692	0.933	0.82	NA
4	140667204	MAML3	A	G	None	c.2080-15383T>C	0.000574	0	0	0.0013	NA
4	140667323	MAML3	T	C	None	c.2080-15502A>G	NA	NA	NA	NA	NA
4	140667603	MAML3	TC	T	None	c.2080-15783del	0.238	0.306	0.0668	0.177	NA
4	140667743	MAML3	C	T	None	c.2080-15922G>A	0.000345	0	0	0	NA
4	140668064	MAML3	G	A	None	c.2080-16243C>T	0.0157	0.0059	0	6.48e-05	NA
4	140668096	MAML3	G	A	None	c.2080-16275C>T	0.242	0.305	0.0662	0.178	NA
4	140668374	MAML3	C	T	None	c.2080-16553G>A	0.57	0.684	0.725	0.483	NA
4	140668375	MAML3	T	C	None	c.2080-16554A>G	0.988	0.999	1	1	NA
4	140668451	MAML3	C	T	None	c.2080-16630G>A	0.00161	0.00825	0	0.00655	NA
4	140668452	MAML3	G	A	None	c.2080-16631C>T	0.0437	0.0814	0.00385	0.144	NA
4	140669236	MAML3	C	T	None	c.2080-17415G>A	0.0196	0	0	6.95e-05	NA
4	140669388	MAML3	T	C	None	c.2080-17567A>G	0.0592	0.156	0.259	0.0477	NA
4	140669616	MAML3	C	T	None	c.2080-17795G>A	0.0542	0.0153	0.126	0.00836	NA
4	140669678	MAML3	C	T	None	c.2080-17857G>A	0.267	0.117	0.263	0.104	NA
4	140669721	MAML3	A	G	None	c.2080-17900T>C	0	0	0	0.000259	NA
4	140669730	MAML3	A	G	None	c.2080-17909T>C	0.0219	0.00118	0	0	NA
4	140669804	MAML3	GC	G	None	c.2080-17984del	0.319	0.418	0.223	0.34	NA
4	140669866	MAML3	T	C	None	c.2080-18045A>G	0.00299	0.00472	0	0.0121	NA
4	140669917	MAML3	A	AGTAACT	None	c.2080-18097_2080-18096insAGTTAC	0.641	0.688	0.74	0.486	NA
4	140670019	MAML3	A	G	None	c.2080-18198T>C	0	0	0	0.000389	NA
4	140670023	MAML3	G	T	None	c.2080-18202C>A	0.00448	0	0	0	NA
4	140670043	MAML3	C	T	None	c.2080-18222G>A	0.303	0.213	0.219	0.249	NA
4	140670214	MAML3	A	G	None	c.2080-18393T>C	0.055	0.0154	0.175	0.00914	NA
4	140670421	MAML3	A	G	None	c.2080-18600T>C	0.000344	0	0	0.00117	NA
4	140670523	MAML3	T	G	None	c.2080-18702A>C	0.0709	0.213	0.259	0.416	NA
4	140670784	MAML3	C	T	None	c.2080-18963G>A	0.0487	0.00472	0	0.00013	NA
4	140670825	MAML3	A	G	None	c.2080-19004T>C	NA	NA	NA	NA	NA
4	140670854	MAML3	C	T	None	c.2080-19033G>A	0.00448	0.0142	0	0.0398	NA
4	140670856	MAML3	C	T	None	c.2080-19035G>A	0.00999	0.195	0	0.0452	NA
4	140671041	MAML3	C	CG	None	c.2080-19221_2080-19220insC	0.0272	0.225	0	0.101	NA
4	140671147	MAML3	G	A	None	c.2080-19326C>T	0.00735	0	0	6.49e-05	NA
4	140671158	MAML3	G	C	None	c.2080-19337C>G	0.0544	0.013	0.175	0.00914	NA
4	140671408	MAML3	C	T	None	c.2080-19587G>A	0.0135	0.0841	0.0873	0.0937	NA
4	140671409	MAML3	C	T	None	c.2080-19588G>A	0.0136	0.0841	0.0873	0.0936	NA
4	140671745	MAML3	A	G	None	c.2080-19924T>C	0.188	0.29	0.283	0.51	NA
4	140672155	MAML3	A	G	None	c.2080-20334T>C	0.332	0.456	0.251	0.372	NA
4	140672206	MAML3	G	A	None	c.2080-20385C>T	0.308	0.25	0.25	0.281	NA
4	140672373	MAML3	G	A	None	c.2080-20552C>T	0.00275	0.0212	0	0.0196	NA
4	140672699	MAML3	T	G	None	c.2080-20878A>C	0.0031	0.0059	0	0.0216	NA
4	140673093	MAML3	C	G	None	c.2080-21272G>C	0	0	0	0.000324	NA
4	140673355	MAML3	C	T	None	c.2080-21534G>A	0.000115	0.00825	0	0.00182	NA
4	140673392	MAML3	G	A	None	c.2080-21571C>T	0.802	0.869	0.76	0.983	NA
4	140673486	MAML3	C	G	None	c.2080-21665G>C	0.054	0.0153	0.118	0.00836	NA
4	140673659	MAML3	C	A	None	c.2080-21838G>T	0.017	0.203	0	0.0881	NA
4	140673827	MAML3	T	C	None	c.2080-22006A>G	0.0358	0.00236	0	6.48e-05	NA
4	140674026	MAML3	C	T	None	c.2080-22205G>A	0.193	0.414	0.353	0.206	NA
4	140674642	MAML3	A	T	None	c.2080-22821T>A	0.007	0	0	6.48e-05	NA
4	140674862	MAML3	T	C	None	c.2080-23041A>G	0.0394	0.0153	0.129	0.00829	NA
4	140675096	MAML3	A	G	None	c.2080-23275T>C	0.0751	0.0059	0	0.000583	NA
4	140675113	MAML3	G	A	None	c.2080-23292C>T	NA	NA	NA	NA	NA
4	140675850	MAML3	G	A	None	c.2080-24029C>T	0.08	0.0059	0	0.000778	NA
4	140676070	MAML3	G	A	None	c.2080-24249C>T	0.0292	0.013	0	0.00233	NA
4	140676385	MAML3	C	T	None	c.2080-24564G>A	0.457	0.542	0.443	0.783	NA
4	140676411	MAML3	C	T	None	c.2080-24590G>A	0.0507	0.0142	0.199	0.00843	NA
4	140676416	MAML3	T	C	None	c.2080-24595A>G	0	0	0	0.00201	NA
4	140676494	MAML3	C	T	None	c.2080-24673G>A	0.0753	0.294	0.256	0.144	NA
4	140676533	MAML3	C	T	None	c.2080-24712G>A	0.266	0.356	0.554	0.215	NA
4	140676649	MAML3	T	C	None	c.2080-24828A>G	0.0174	0.212	0	0.0887	NA
4	140676980	MAML3	A	G	None	c.2080-25159T>C	0.198	0.281	0.183	0.503	NA
4	140677007	MAML3	A	T	None	c.2080-25186T>A	0.000574	0	0	0.000778	NA
4	140677312	MAML3	G	A	None	c.2080-25491C>T	0.00149	0.0106	0.15	0.000389	NA
4	140677733	MAML3	G	T	None	c.2080-25912C>A	0.229	0.132	0.129	0.19	NA
4	140677762	MAML3	C	T	None	c.2080-25941G>A	0.88	0.989	1	0.999	NA
4	140677787	MAML3	T	G	None	c.2080-25966A>C	0.00149	0.00709	0	0.0156	NA
4	140677858	MAML3	T	C	None	c.2080-26037A>G	0.112	0.066	0.122	0.0885	NA
4	140677870	MAML3	T	C	None	c.2080-26049A>G	0.0792	0.134	0.389	0.036	NA
4	140677911	MAML3	C	T	None	c.2080-26090G>A	0.631	0.866	0.815	0.822	NA
4	140678042	MAML3	A	G	None	c.2080-26221T>C	NA	NA	NA	NA	NA
4	140678102	MAML3	G	A	None	c.2080-26281C>T	0.143	0.0757	0.441	0.0458	NA
4	140678104	MAML3	A	G	None	c.2080-26283T>C	0.398	0.417	0.666	0.314	NA
4	140678113	MAML3	G	A	None	c.2080-26292C>T	0.246	0.342	0.224	0.268	NA
4	140678166	MAML3	G	C	None	c.2080-26345C>G	0.685	0.909	0.875	0.91	NA
4	140678281	MAML3	C	T	None	c.2080-26460G>A	0.219	0.333	0.222	0.265	NA
4	140678673	MAML3	G	A	None	c.2080-26852C>T	0.00669	0.00236	0	0	NA
4	140678701	MAML3	A	G	None	c.2080-26880T>C	0.334	0.602	0.236	0.603	NA
4	140678768	MAML3	G	T	None	c.2080-26947C>A	0.00376	0.00966	0.0569	0.00988	NA
4	140678916	MAML3	C	T	None	c.2080-27095G>A	0.0268	0.00354	0	6.48e-05	NA
4	140679037	MAML3	G	C	None	c.2080-27216C>G	0.00023	0	0	0	NA
4	140679057	MAML3	T	C	None	c.2080-27236A>G	0.0141	0	0	0.00013	NA
4	140679058	MAML3	C	T	None	c.2080-27237G>A	0.273	0.579	0.174	0.589	NA
4	140679271	MAML3	CA	C	None	c.2080-27451del	0.0268	0.00354	0	6.48e-05	NA
4	140679829	MAML3	C	G	None	c.2080-28008G>C	0.122	0.00472	0.00256	0.00389	NA
4	140679983	MAML3	A	G	None	c.2080-28162T>C	0.609	0.398	0.802	0.404	NA
4	140679992	MAML3	T	C	None	c.2080-28171A>G	0.171	0.195	0.242	0.178	NA
4	140680255	MAML3	G	A	None	c.2080-28434C>T	0.0418	0.00118	0	0.000454	NA
4	140680384	MAML3	C	T	None	c.2080-28563G>A	0.0289	0.0448	0.0404	0.0871	NA
4	140680413	MAML3	C	T	None	c.2080-28592G>A	0	0	0	0.000583	NA
4	140680529	MAML3	G	T	None	c.2080-28708C>A	0.00368	0.0106	0	0.015	NA
4	140680621	MAML3	C	T	None	c.2080-28800G>A	0.000115	0.00354	0	0.0022	NA
4	140680631	MAML3	T	C	None	c.2080-28810A>G	0.000803	0.00118	0	0.00279	NA
4	140680748	MAML3	AAGAACTGC	A	None	c.2080-28935_2080-28928del	0.000574	0.00354	0	0.00292	NA
4	140681076	MAML3	T	C	None	c.2080-29255A>G	0.11	0.00472	0.00256	0.0037	NA
4	140681168	MAML3	C	T	None	c.2080-29347G>A	0.245	0.242	0.222	0.264	NA
4	140681287	MAML3	T	G	None	c.2080-29466A>C	0.0907	0.00355	0.00256	0.00337	NA
4	140681329	MAML3	G	T	None	c.2080-29508C>A	0.39	0.263	0.302	0.278	NA
4	140681341	MAML3	A	T	None	c.2080-29520T>A	0.0268	0.00354	0	6.48e-05	NA
4	140681396	MAML3	C	T	None	c.2080-29575G>A	0.395	0.262	0.302	0.278	NA
4	140681661	MAML3	G	A	None	c.2080-29840C>T	0.00299	0.00708	0	0.0304	NA
4	140681680	MAML3	G	A	None	c.2080-29859C>T	0.00402	0	0	6.48e-05	NA
4	140681684	MAML3	C	T	None	c.2080-29863G>A	0.154	0.039	0.0282	0.0573	NA
4	140681750	MAML3	C	A	None	c.2080-29929G>T	0.159	0.0745	0.0635	0.0884	NA
4	140681757	MAML3	T	C	None	c.2080-29936A>G	0.159	0.0743	0.0635	0.0885	NA
4	140681856	MAML3	A	G	None	c.2080-30035T>C	0.161	0.0743	0.0636	0.0889	NA
4	140682400	MAML3	C	T	None	c.2080-30579G>A	0.167	0.195	0.183	0.177	NA
4	140682415	MAML3	T	C	None	c.2080-30594A>G	0.0471	0.00354	0	0.0024	NA
4	140682422	MAML3	C	A	None	c.2080-30601G>T	NA	NA	NA	NA	NA
4	140682538	MAML3	T	TG	None	c.2080-30718dup	0.0101	0.0297	0	0.042	NA
4	140682540	MAML3	G	C	None	c.2080-30719C>G	0.154	0.0401	0.0327	0.0576	NA
4	140682541	MAML3	A	G	None	c.2080-30720T>C	0.918	0.991	1	1	NA
4	140682648	MAML3	C	T	None	c.2080-30827G>A	0.0428	0.00118	0	0.000324	NA
4	140682887	MAML3	C	T	None	c.2080-31066G>A	0.189	0.443	0.208	0.492	NA
4	140683010	MAML3	T	TGG	None	c.2080-31191_2080-31190dup	0.00861	0.0554	0.0321	0.0472	NA
4	140683115	MAML3	G	A	None	c.2080-31294C>T	0.00769	0.00825	0.0765	0.00998	NA
4	140683174	MAML3	C	T	None	c.2080-31353G>A	0.0371	0.00356	0	0.00013	NA
4	140683888	MAML3	C	T	None	c.2080-32067G>A	0.00919	0.0331	0	0.0423	NA
4	140683925	MAML3	G	A	None	c.2080-32104C>T	0.0633	0.0059	0	0.000259	NA
4	140683955	MAML3	C	T	None	c.2080-32134G>A	0.00942	0.00118	0	6.48e-05	NA
4	140684070	MAML3	C	T	None	c.2080-32249G>A	0.00506	0.0354	0.00192	0.0344	NA
4	140684166	MAML3	C	T	None	c.2080-32345G>A	0.937	0.996	1	1	NA
4	140684195	MAML3	C	A	None	c.2080-32374G>T	0.316	0.432	0.313	0.421	NA
4	140684344	MAML3	T	C	None	c.2080-32523A>G	0.0591	0.0189	0	0.0506	NA
4	140684346	MAML3	C	G	None	c.2080-32525G>C	0.723	0.952	0.998	0.915	NA
4	140684360	MAML3	C	T	None	c.2080-32539G>A	0.00184	0.00118	0	0.0059	NA
4	140684567	MAML3	A	G	None	c.2080-32746T>C	0.76	0.727	0.528	0.806	NA
4	140684685	MAML3	A	G	None	c.2080-32864T>C	0.941	0.994	0.92	0.993	NA
4	140684726	MAML3	T	C	None	c.2080-32905A>G	0.508	0.69	0.53	0.769	NA
4	140684769	MAML3	T	TA	None	c.2080-32949dup	0.508	0.688	0.529	0.769	NA
4	140684845	MAML3	G	C	None	c.2080-33024C>G	0.0441	0.00472	0	0.000324	NA
4	140684927	MAML3	G	A	None	c.2080-33106C>T	0.0449	0.00354	0	6.48e-05	NA
4	140684994	MAML3	G	A	None	c.2080-33173C>T	0.0808	0.00473	0	0.000454	NA
4	140685121	MAML3	C	A	None	c.2080-33300G>T	0.095	0.02	0	0.0022	NA
4	140685270	MAML3	G	T	None	c.2080-33449C>A	0.139	0.0177	0.00192	0.0325	NA
4	140685439	MAML3	T	C	None	c.2080-33618A>G	0.0659	0.00825	0	0	NA
4	140685488	MAML3	T	C	None	c.2080-33667A>G	0.0155	0	0.000641	6.49e-05	NA
4	140685547	MAML3	C	T	None	c.2080-33726G>A	0.0399	0.00236	0	0.000389	NA
4	140685749	MAML3	G	GCT	None	c.2080-33930_2080-33929dup	0	0	0	0.000389	NA
4	140685976	MAML3	G	A	None	c.2080-34155C>T	0.0835	0.314	0.473	0.218	NA
4	140686025	MAML3	G	A	None	c.2080-34204C>T	0.00195	0.00236	0	0.00966	NA
4	140686087	MAML3	G	GC	None	c.2080-34267dup	0.334	0.355	0.475	0.259	NA
4	140686103	MAML3	C	T	None	c.2080-34282G>A	0.914	0.994	0.93	0.993	NA
4	140686267	MAML3	C	T	None	c.2080-34446G>A	0	0	0	0.000454	NA
4	140686354	MAML3	T	TA	None	c.2080-34534dup	0.0829	0.00473	0.00128	0.000389	NA
4	140686645	MAML3	T	C	None	c.2080-34824A>G	0.282	0.335	0.472	0.222	NA
4	140686922	MAML3	G	A	None	c.2080-35101C>T	0.439	0.63	0.458	0.738	NA
4	140687218	MAML3	T	C	None	c.2080-35397A>G	0.0497	0.00472	0	0.000324	NA
4	140687435	MAML3	C	A	None	c.2080-35614G>T	0	0	0	0.00013	NA
4	140687471	MAML3	G	A	None	c.2080-35650C>T	0.0167	0	0	0	NA
4	140687505	MAML3	T	C	None	c.2080-35684A>G	0.00172	0.0106	0	0.00836	NA
4	140687604	MAML3	A	G	None	c.2080-35783T>C	1	1	1	1	NA
4	140687717	MAML3	A	G	None	c.2080-35896T>C	0.0986	0.0189	0.00192	0.0316	NA
4	140687770	MAML3	T	C	None	c.2080-35949A>G	NA	NA	NA	NA	NA
4	140687827	MAML3	G	T	None	c.2080-36006C>A	0.0714	0	0	0.000259	NA
4	140688181	MAML3	T	C	None	c.2080-36360A>G	0.0294	0	0	6.48e-05	NA
4	140688207	MAML3	A	G	None	c.2080-36386T>C	0.241	0.0613	0.00577	0.104	NA
4	140688228	MAML3	A	G	None	c.2080-36407T>C	0.00023	0	0	0.00136	NA
4	140688451	MAML3	C	T	None	c.2080-36630G>A	0.728	0.971	0.894	0.961	NA
4	140688548	MAML3	G	A	None	c.2080-36727C>T	0.0866	0	0	0.000389	NA
4	140688746	MAML3	C	T	None	c.2080-36925G>A	0.0865	0.00708	0	0.000389	NA
4	140688762	MAML3	G	A	None	c.2080-36941C>T	0.0102	0.0153	0	0.0465	NA
4	140689393	MAML3	TG	T	None	c.2080-37573del	0.0149	0.00119	0.00194	0.000197	NA
4	140689396	MAML3	GTGTGTGTGTGTGTGTGTGTGTGTGTTGC	G	None	c.2080-37603_2080-37576del	0.015	0.00118	0.00193	0.000196	NA
4	140689766	MAML3	T	A	None	c.2080-37945A>T	0.129	0.00943	0	0.000648	NA
4	140689837	MAML3	G	A	None	c.2080-38016C>T	0.0128	0.0377	0.00577	0.0544	NA
4	140689928	MAML3	A	G	None	c.2080-38107T>C	0.0153	0.00118	0.00192	6.48e-05	NA
4	140690109	MAML3	A	G	None	c.2080-38288T>C	0.00987	0.00118	0	6.48e-05	NA
4	140690117	MAML3	A	T	None	c.2080-38296T>A	0.0146	0.00118	0	6.48e-05	NA
4	140690121	MAML3	G	C	None	c.2080-38300C>G	0.0831	0	0	0.000324	NA
4	140690218	MAML3	C	G	None	c.2080-38397G>C	0.00218	0.00708	0	0.0147	NA
4	140690242	MAML3	G	GAA	None	c.2080-38422_2080-38421insTT	0.0152	0.00118	0.00192	6.49e-05	NA
4	140690259	MAML3	T	C	None	c.2080-38438A>G	0.0151	0.00118	0.00193	6.49e-05	NA
4	140690570	MAML3	A	T	None	c.2080-38749T>A	0.0145	0.00118	0	6.48e-05	NA
4	140690704	MAML3	G	A	None	c.2080-38883C>T	0.00023	0	0	0.00169	NA
4	140690804	MAML3	T	C	None	c.2080-38983A>G	0.000806	0	0	0.00541	NA
4	140691467	MAML3	C	T	None	c.2080-39646G>A	0.765	0.625	0.414	0.717	NA
4	140691823	MAML3	G	A	None	c.2080-40002C>T	0.011	0.0272	0	0.067	NA
4	140691871	MAML3	C	T	None	c.2080-40050G>A	0.000344	0.00354	0	0.00324	NA
4	140692082	MAML3	C	G	None	c.2080-40261G>C	0.496	0.6	0.464	0.668	NA
4	140692521	MAML3	C	T	None	c.2080-40700G>A	0.0138	0.0389	0.00641	0.0584	NA
4	140692700	MAML3	A	C	None	c.2080-40879T>G	0	0.00118	0	0.000583	NA
4	140692845	MAML3	G	T	None	c.2080-41024C>A	0.736	0.644	0.52	0.749	NA
4	140693001	MAML3	C	T	None	c.2080-41180G>A	0.0146	0	0	6.58e-05	NA
4	140693020	MAML3	A	C	None	c.2080-41199T>G	0.575	0.589	0.241	0.635	NA
4	140693113	MAML3	T	G	None	c.2080-41292A>C	0.0762	0.317	0.451	0.209	NA
4	140693119	MAML3	C	T	None	c.2080-41298G>A	0.00148	0	0.00134	0.000636	NA
4	140693120	MAML3	G	A	None	c.2080-41299C>T	0.0164	0.00265	0	0.000277	NA
4	140693121	MAML3	C	T	None	c.2080-41300G>A	0.0212	0.0312	0.0906	0.0507	NA
4	140693122	MAML3	G	A	None	c.2080-41301C>T	0.00084	0.00385	0.000646	0.00639	NA
4	140693122	MAML3	G	C	None	c.2080-41301C>G	0.016	0.00128	0	0.000137	NA
4	140693130	MAML3	A	C	None	c.2080-41309T>G	0.055	0.0456	0	0.0615	NA
4	140693130	MAML3	A	T	None	c.2080-41309T>A	0.0171	0.00142	0	0.00014	NA
4	140693131	MAML3	C	T	None	c.2080-41310G>A	0.0168	0.00143	0.000644	0.000553	NA
4	140693557	MAML3	G	C	None	c.2080-41736C>G	0.0408	0.0907	0.0645	0.14	NA
4	140693668	MAML3	C	T	None	c.2080-41847G>A	0.664	0.504	0.738	0.366	NA
4	140693698	MAML3	T	C	None	c.2080-41877A>G	0.0541	0.00238	0	0.000326	NA
4	140693725	MAML3	G	A	None	c.2080-41904C>T	NA	NA	NA	NA	NA
4	140693857	MAML3	T	C	None	c.2080-42036A>G	0.551	0.818	0.896	0.731	NA
4	140693868	MAML3	G	A	None	c.2080-42047C>T	0.533	0.815	0.895	0.729	NA
4	140693870	MAML3	C	T	None	c.2080-42049G>A	0.532	0.815	0.895	0.729	NA
4	140694029	MAML3	C	T	None	c.2080-42208G>A	0.229	0.162	0.1	0.249	NA
4	140694069	MAML3	T	TA	None	c.2080-42249_2080-42248insT	NA	NA	NA	NA	NA
4	140694097	MAML3	A	G	None	c.2080-42276T>C	0.0655	0.00716	0	0.000131	NA
4	140694305	MAML3	A	C	None	c.2080-42484T>G	0.155	0.134	0.102	0.192	NA
4	140694319	MAML3	T	G	None	c.2080-42498A>C	0.255	0.389	0.154	0.464	NA
4	140694346	MAML3	C	T	None	c.2080-42525G>A	0.000804	0.00118	0	0.00357	NA
4	140694353	MAML3	G	A	None	c.2080-42532C>T	0.155	0.135	0.103	0.191	NA
4	140694432	MAML3	G	C	None	c.2080-42611C>G	0	0	0	0.00013	NA
4	140694442	MAML3	A	G	None	c.2080-42621T>C	0.183	0.0224	0.000641	0.0179	NA
4	140694484	MAML3	G	A	None	c.2080-42663C>T	0.181	0.0212	0.000641	0.0179	NA
4	140694507	MAML3	G	A	None	c.2080-42686C>T	0.000918	0.00236	0	0.0046	NA
4	140694520	MAML3	C	T	None	c.2080-42699G>A	0.00023	0.00354	0	0.00356	NA
4	140694521	MAML3	G	C	None	c.2080-42700C>G	0.18	0.0224	0.000642	0.0179	NA
4	140694677	MAML3	T	C	None	c.2080-42856A>G	0.103	0.421	0.77	0.274	NA
4	140694724	MAML3	A	G	None	c.2080-42903T>C	0.617	0.621	0.872	0.559	NA
4	140694764	MAML3	C	T	None	c.2080-42943G>A	0.0123	0.0259	0	0.0786	NA
4	140694911	MAML3	A	G	None	c.2080-43090T>C	0.00023	0	0	0.00175	NA
4	140694934	MAML3	G	A	None	c.2080-43113C>T	0.00172	0.00827	0	0.00862	NA
4	140694991	MAML3	A	C	None	c.2080-43170T>G	0.183	0.0224	0.000641	0.0179	NA
4	140695059	MAML3	C	T	None	c.2080-43238G>A	0.101	0.134	0.0985	0.192	NA
4	140695147	MAML3	C	T	None	c.2080-43326G>A	NA	NA	NA	NA	NA
4	140695657	MAML3	T	C	None	c.2080-43836A>G	0.0677	0.00236	0	0.000324	NA
4	140695761	MAML3	C	T	None	c.2080-43940G>A	0.0119	0	0	0	NA
4	140695928	MAML3	A	G	None	c.2080-44107T>C	0.182	0.0224	0.000641	0.018	NA
4	140695974	MAML3	T	C	None	c.2080-44153A>G	0.00252	0	0	6.48e-05	NA
4	140695986	MAML3	A	G	None	c.2080-44165T>C	0.00241	0	0	6.48e-05	NA
4	140696079	MAML3	C	G	None	c.2080-44258G>C	0.81	0.983	1	0.999	NA
4	140696130	MAML3	C	T	None	c.2080-44309G>A	0.191	0.37	0.734	0.334	NA
4	140696251	MAML3	T	C	None	c.2080-44430A>G	0.0062	0.0118	0	0.0395	NA
4	140696301	MAML3	C	T	None	c.2080-44480G>A	0.0039	0.00943	0	0.0228	NA
4	140696384	MAML3	TACTC	T	None	c.2080-44567_2080-44564del	0.0135	0.0318	0	0.0759	NA
4	140696395	MAML3	T	A	None	c.2080-44574A>T	0.393	0.705	0.853	0.763	NA
4	140696524	MAML3	C	T	None	c.2080-44703G>A	0.814	0.986	1	0.999	NA
4	140696596	MAML3	G	A	None	c.2080-44775C>T	0.00149	0	0.00128	6.48e-05	NA
4	140696703	MAML3	C	T	None	c.2080-44882G>A	0.142	0.0404	0.000641	0.0811	NA
4	140697617	MAML3	G	A	None	c.2080-45796C>T	0.0872	0.433	0.127	0.442	NA
4	140697631	MAML3	T	C	None	c.2080-45810A>G	0.044	0.0059	0	0.000454	NA
4	140697656	MAML3	C	A	None	c.2080-45835G>T	0.066	0.00472	0	0	NA
4	140697914	MAML3	T	TTCCATGGGAAAAGGACATGA	None	c.2080-46094_2080-46093insTCATGTCCTTTTCCCATGGA	0.335	0.37	0.263	0.387	NA
4	140698190	MAML3	G	A	None	c.2080-46369C>T	0.0542	0.00472	0	0	NA
4	140698701	MAML3	G	C	None	c.2080-46880C>G	0.238	0.169	0.162	0.279	NA
4	140698719	MAML3	C	T	None	c.2080-46898G>A	0	0	0	0.000389	NA
4	140698942	MAML3	T	C	None	c.2080-47121A>G	0.074	0.00708	0	0.000259	NA
4	140698994	MAML3	C	A	None	c.2080-47173G>T	0.0193	0.00118	0	0	NA
4	140699252	MAML3	C	T	None	c.2080-47431G>A	0.0476	0.00354	0.000641	0.000194	NA
4	140699288	MAML3	T	C	None	c.2080-47467A>G	0.0606	0.00473	0	0.000194	NA
4	140699327	MAML3	A	G	None	c.2080-47506T>C	0.021	0.00118	0	0	NA
4	140699355	MAML3	C	T	None	c.2080-47534G>A	0.00195	0.00943	0	0.0148	NA
4	140699663	MAML3	A	T	None	c.2080-47842T>A	0.0533	0.00472	0	0	NA
4	140699703	MAML3	T	A	None	c.2080-47882A>T	0.0447	0.00118	0	0.000324	NA
4	140699764	MAML3	C	T	None	c.2080-47943G>A	0.000918	0	0	0	NA
4	140699805	MAML3	A	G	None	c.2080-47984T>C	0.000918	0	0	0	NA
4	140699839	MAML3	C	T	None	c.2080-48018G>A	0.271	0.15	0.163	0.214	NA
4	140699842	MAML3	A	G	None	c.2080-48021T>C	0.0192	0.00118	0	0	NA
4	140699922	MAML3	A	T	None	c.2080-48101T>A	0.0454	0	0	0.00013	NA
4	140700148	MAML3	A	G	None	c.2080-48327T>C	0.0668	0	0	0.000132	NA
4	140700195	MAML3	A	G	None	c.2080-48374T>C	0.199	0.146	0.163	0.215	NA
4	140700283	MAML3	C	T	None	c.2080-48462G>A	0.000344	0	0	6.49e-05	NA
4	140700395	MAML3	T	TG	None	c.2080-48575dup	0.00207	0.0059	0	0.011	NA
4	140700602	MAML3	T	C	None	c.2080-48781A>G	0.0533	0.2	0.112	0.114	NA
4	140700785	MAML3	A	G	None	c.2080-48964T>C	0.346	0.374	0.274	0.393	NA
4	140700831	MAML3	G	T	None	c.2080-49010C>A	NA	NA	NA	NA	NA
4	140700910	MAML3	G	T	None	c.2080-49089C>A	0.000918	0.00236	0	0.00959	NA
4	140700956	MAML3	T	C	None	c.2080-49135A>G	0.000344	0.00236	0	0.00266	NA
4	140701219	MAML3	A	G	None	c.2080-49398T>C	0.021	0.00118	0	0	NA
4	140701227	MAML3	C	T	None	c.2080-49406G>A	0.0678	0.00118	0	0.00013	NA
4	140701287	MAML3	C	T	None	c.2080-49466G>A	0.0533	0.0059	0	0.000259	NA
4	140701388	MAML3	T	C	None	c.2080-49567A>G	0.000574	0	0.000641	0.00136	NA
4	140701402	MAML3	C	A	None	c.2080-49581G>T	0.0193	0.00236	0	0.000259	NA
4	140701517	MAML3	G	T	None	c.2080-49696C>A	0.154	0.14	0.164	0.214	NA
4	140701662	MAML3	G	T	None	c.2080-49841C>A	0	0	0	0.00188	NA
4	140701783	MAML3	T	C	None	c.2080-49962A>G	0.0902	0.0111	0.00452	0.00926	NA
4	140701920	MAML3	G	A	None	c.2080-50099C>T	0	0	0	0.000131	NA
4	140702038	MAML3	T	C	None	c.2080-50217A>G	0.341	0.353	0.275	0.334	NA
4	140702078	MAML3	T	C	None	c.2080-50257A>G	0.128	0.208	0.111	0.114	NA
4	140702137	MAML3	T	G	None	c.2080-50316A>C	0.072	0.013	0.000641	0.00811	NA
4	140702159	MAML3	T	C	None	c.2080-50338A>G	0.0616	0.00472	0	0.000195	NA
4	140702379	MAML3	C	T	None	c.2080-50558G>A	0.000115	0.00118	0	0.00363	NA
4	140702406	MAML3	G	A	None	c.2080-50585C>T	0.227	0.143	0.163	0.215	NA
4	140702561	MAML3	C	T	None	c.2080-50740G>A	0	0	0	0.000195	NA
4	140702577	MAML3	TAA	T	None	c.2080-50758_2080-50757del	0.00299	0	0	0	NA
4	140702615	MAML3	T	C	None	c.2080-50794A>G	0.00463	0	0	0	NA
4	140702819	MAML3	G	A	None	c.2080-50998C>T	0.225	0.144	0.162	0.215	NA
4	140703213	MAML3	C	T	None	c.2080-51392G>A	0.174	0.139	0.161	0.215	NA
4	140703226	MAML3	C	A	None	c.2080-51405G>T	0.0193	0.00118	0	0	NA
4	140703339	MAML3	C	T	None	c.2080-51518G>A	0.000345	0	0	6.49e-05	NA
4	140703647	MAML3	G	A	None	c.2080-51826C>T	0.00184	0	0	0	NA
4	140703815	MAML3	G	A	None	c.2080-51994C>T	0.175	0.139	0.164	0.215	NA
4	140704108	MAML3	A	C	None	c.2080-52287T>G	0.00149	0.0059	0	0.00947	NA
4	140704356	MAML3	G	A	None	c.2080-52535C>T	0.122	0.128	0.16	0.204	NA
4	140704428	MAML3	T	G	None	c.2080-52607A>C	0.00149	0.0059	0	0.00868	NA
4	140704487	MAML3	A	G	None	c.2080-52666T>C	0.000115	0	0	0	NA
4	140704592	MAML3	T	C	None	c.2080-52771A>G	0	0	0	0.000583	NA
4	140704646	MAML3	G	A	None	c.2080-52825C>T	0.316	0.341	0.251	0.325	NA
4	140704730	MAML3	G	A	None	c.2080-52909C>T	0.316	0.342	0.251	0.325	NA
4	140704934	MAML3	T	G	None	c.2080-53113A>C	0.00758	0.00943	0	0.00778	NA
4	140704956	MAML3	C	G	None	c.2080-53135G>C	0.854	0.834	0.407	0.777	NA
4	140704974	MAML3	G	A	None	c.2080-53153C>T	0.0845	0.164	0.594	0.223	NA
4	140705046	MAML3	T	C	None	c.2080-53225A>G	0.32	0.343	0.253	0.326	NA
4	140705060	MAML3	T	C	None	c.2080-53239A>G	0.00413	0.00708	0	0.0191	NA
4	140705077	MAML3	C	T	None	c.2080-53256G>A	0.163	0.137	0.162	0.213	NA
4	140705346	MAML3	C	T	None	c.2080-53525G>A	0.00333	0	0	0	NA
4	140705510	MAML3	G	A	None	c.2080-53689C>T	0.317	0.341	0.253	0.326	NA
4	140705533	MAML3	G	A	None	c.2080-53712C>T	0.000459	0	0	0.00227	NA
4	140705725	MAML3	C	T	None	c.2080-53904G>A	0.31	0.151	0.145	0.214	NA
4	140705740	MAML3	C	T	None	c.2080-53919G>A	0.00322	0.0106	0	0.0153	NA
4	140705864	MAML3	T	C	None	c.2080-54043A>G	0.0873	0.234	0.625	0.226	NA
4	140706094	MAML3	G	C	None	c.2080-54273C>G	0.00379	0.00708	0.000641	0.0212	NA
4	140706225	MAML3	T	C	None	c.2080-54404A>G	0.0325	0.00354	0	0.00013	NA
4	140706401	MAML3	G	A	None	c.2080-54580C>T	0.0245	0.0743	0.034	0.0334	NA
4	140706771	MAML3	C	T	None	c.2080-54950G>A	0.00184	0	0.00321	6.49e-05	NA
4	140706812	MAML3	A	G	None	c.2080-54991T>C	0.172	0.0236	0	0.00857	NA
4	140706857	MAML3	C	T	None	c.2080-55036G>A	0.163	0.175	0.104	0.0682	NA
4	140706915	MAML3	G	A	None	c.2080-55094C>T	0.125	0.127	0.142	0.209	NA
4	140707109	MAML3	C	T	None	c.2080-55288G>A	0.0439	0.00121	0	6.51e-05	NA
4	140707127	MAML3	G	A	None	c.2080-55306C>T	0.00138	0.0118	0	0.0161	NA
4	140707464	MAML3	G	A	None	c.2080-55643C>T	0.00172	0	0	0	NA
4	140707591	MAML3	G	A	None	c.2080-55770C>T	0.0414	0.00355	0	0.000194	NA
4	140707736	MAML3	T	A	None	c.2080-55915A>T	0.00115	0.117	0.000641	0.00123	NA
4	140707792	MAML3	A	T	None	c.2080-55971T>A	0.000459	0.00118	0	0.00279	NA
4	140707864	MAML3	C	T	None	c.2080-56043G>A	0.00252	0	0	0	NA
4	140708175	MAML3	G	T	None	c.2080-56354C>A	0	0	0	6.49e-05	NA
4	140708199	MAML3	T	C	None	c.2080-56378A>G	0.0908	0.0307	0.000643	0.0429	NA
4	140708295	MAML3	C	T	None	c.2080-56474G>A	0.102	0.0153	0	0.00797	NA
4	140708514	MAML3	T	A	None	c.2080-56693A>T	0.0346	0.00118	0	6.48e-05	NA
4	140708620	MAML3	T	C	None	c.2080-56799A>G	NA	NA	NA	NA	NA
4	140709154	MAML3	A	G	None	c.2080-57333T>C	0.137	0.141	0.14	0.233	NA
4	140709324	MAML3	C	T	None	c.2080-57503G>A	0.0144	0	0	0	NA
4	140709444	MAML3	G	A	None	c.2080-57623C>T	0.179	0.498	0.103	0.502	NA
4	140709480	MAML3	G	C	None	c.2080-57659C>G	0.0325	0.00472	0	0	NA
4	140709835	MAML3	T	A	None	c.2080-58014A>T	0.000344	0.00236	0	0.00214	NA
4	140709905	MAML3	T	C	None	c.2080-58084A>G	0.855	0.947	0.999	0.946	NA
4	140710983	MAML3	AAGG	A	None	c.2080-59165_2080-59163del	NA	NA	NA	NA	NA
4	140711163	MAML3	G	A	None	c.2080-59342C>T	NA	NA	NA	NA	NA
4	140711689	MAML3	CAAT	C	None	c.2080-59871_2080-59869del	NA	NA	NA	NA	NA
4	140711966	MAML3	T	C	None	c.2080-60145A>G	0.381	0.303	0.67	0.294	NA
4	140713081	MAML3	C	T	None	c.2080-61260G>A	0.0145	0.00236	0	0.000194	NA
4	140713430	MAML3	C	T	None	c.2080-61609G>A	0.0824	0.0283	0.0276	0.0211	NA
4	140713447	MAML3	G	C	None	c.2080-61626C>G	0.117	0.0318	0.0276	0.0212	NA
4	140713471	MAML3	A	G	None	c.2080-61650T>C	0.125	0.14	0.201	0.206	NA
4	140713835	MAML3	T	C	None	c.2080-62014A>G	0.043	0.00477	0	0.000195	NA
4	140714065	MAML3	A	AT	None	c.2080-62245dup	0.000232	0	0	0.00237	NA
4	140714135	MAML3	T	C	None	c.2080-62314A>G	0.0175	0.00118	0	0	NA
4	140714185	MAML3	A	C	None	c.2080-62364T>G	0.0061	0.0165	0.00128	0.0388	NA
4	140714196	MAML3	G	A	None	c.2080-62375C>T	0.00195	0	0	6.5e-05	NA
4	140714451	MAML3	C	T	None	c.2080-62630G>A	0.0318	0.00118	0	0	NA
4	140714775	MAML3	G	T	None	c.2080-62954C>A	0.718	0.828	0.76	0.787	NA
4	140714989	MAML3	A	G	None	c.2080-63168T>C	0.127	0.0318	0.0237	0.0211	NA
4	140715102	MAML3	T	C	None	c.2080-63281A>G	0.156	0.0319	0.0237	0.0211	NA
4	140715178	MAML3	A	G	None	c.2080-63357T>C	0	0	0	0.000194	NA
4	140715297	MAML3	T	C	None	c.2080-63476A>G	0.144	0.483	0.145	0.456	NA
4	140715314	MAML3	T	C	None	c.2080-63493A>G	0.099	0.00825	0	0.000713	NA
4	140715653	MAML3	T	C	None	c.2080-63832A>G	0.0993	0.00827	0	0.000713	NA
4	140716060	MAML3	T	A	None	c.2080-64239A>T	0.877	0.861	0.812	0.809	NA
4	140716515	MAML3	GAATTC	G	None	c.2080-64699_2080-64695del	0.00023	0.00118	0	0.00324	NA
4	140716613	MAML3	G	A	None	c.2080-64792C>T	0.000689	0.00236	0	0.00538	NA
4	140716761	MAML3	C	T	None	c.2080-64940G>A	0.018	0.00236	0	6.48e-05	NA
4	140716810	MAML3	C	T	None	c.2080-64989G>A	0.000115	0	0	0	NA
4	140717160	MAML3	G	A	None	c.2080-65339C>T	0.0178	0.065	0	0.12	NA
4	140717236	MAML3	G	A	None	c.2080-65415C>T	0.0207	0.00943	0	0.0011	NA
4	140717385	MAML3	C	G	None	c.2080-65564G>C	0.000574	0	0	0.00279	NA
4	140717425	MAML3	C	T	None	c.2080-65604G>A	0.00196	0	0.000641	0	NA
4	140717997	MAML3	A	AGAAT	None	c.2080-66180_2080-66177dup	0.0403	0.0271	0	0.0141	NA
4	140718455	MAML3	G	A	None	c.2080-66634C>T	0.00436	0.00473	0	0.0347	NA
4	140718540	MAML3	T	C	None	c.2080-66719A>G	0	0	0	6.48e-05	NA
4	140718568	MAML3	C	T	None	c.2080-66747G>A	0.00115	0.00118	0	0.00512	NA
4	140718680	MAML3	GA	G	None	c.2080-66860del	NA	NA	NA	NA	NA
4	140718684	MAML3	G	C	None	c.2080-66863C>G	0.000459	0	0	0	NA
4	140718912	MAML3	C	T	None	c.2080-67091G>A	0.00196	0	0	0	NA
4	140719023	MAML3	C	T	None	c.2080-67202G>A	0.0127	0.0355	0.000642	0.0452	NA
4	140719343	MAML3	T	A	None	c.2080-67522A>T	0.00333	0.0118	0.000642	0.0231	NA
4	140719413	MAML3	G	A	None	c.2080-67592C>T	0.0452	0.00354	0	0	NA
4	140719598	MAML3	T	C	None	c.2080-67777A>G	0.000919	0	0	0.00363	NA
4	140719642	MAML3	G	A	None	c.2080-67821C>T	0.412	0.327	0.707	0.312	NA
4	140719887	MAML3	C	T	None	c.2080-68066G>A	0.115	0.00825	0	0.000713	NA
4	140720725	MAML3	A	G	None	c.2080-68904T>C	0.00494	0.00827	0	0.0338	NA
4	140721118	MAML3	C	G	None	c.2080-69297G>C	NA	NA	NA	NA	NA
4	140721371	MAML3	T	C	None	c.2080-69550A>G	0.0438	0.00473	0	6.48e-05	NA
4	140721565	MAML3	G	T	None	c.2080-69744C>A	0.323	0.296	0.63	0.286	NA
4	140721644	MAML3	T	A	None	c.2080-69823A>T	0.282	0.292	0.629	0.286	NA
4	140721955	MAML3	T	C	None	c.2080-70134A>G	0.00654	0.00118	0	0	NA
4	140722104	MAML3	T	C	None	c.2080-70283A>G	0.157	0.0318	0.0417	0.0248	NA
4	140722268	MAML3	G	A	None	c.2080-70447C>T	0.000229	0.00355	0	0.000454	NA
4	140722381	MAML3	C	T	None	c.2080-70560G>A	0.00734	0.0283	0	0.0477	NA
4	140722714	MAML3	G	A	None	c.2080-70893C>T	0.312	0.409	0.117	0.324	NA
4	140722785	MAML3	A	AGG	None	c.2080-70966_2080-70965dup	0.013	0.00129	0	7.35e-05	NA
4	140722828	MAML3	GTGTGTGTC	*	None	c.2080-71015_2080-71008del	NA	NA	NA	NA	NA
4	140722828	MAML3	GTGTGTGTC	G	None	c.2080-71015_2080-71008del	0.0014	0.00237	0	0.00405	NA
4	140722830	MAML3	GTGTGTC	*	None	c.2080-71015_2080-71010del	NA	NA	NA	NA	NA
4	140722830	MAML3	GTGTGTC	G	None	c.2080-71015_2080-71010del	0.00541	0.00739	0	0.0149	NA
4	140722832	MAML3	GTGTC	*	None	c.2080-71015_2080-71012del	NA	NA	NA	NA	NA
4	140722832	MAML3	GTGTC	G	None	c.2080-71015_2080-71012del	0.00564	0.00369	0	0.00962	NA
4	140722834	MAML3	GTC	*	None	c.2080-71015_2080-71014del	NA	NA	NA	NA	NA
4	140722834	MAML3	GTC	G	None	c.2080-71015_2080-71014del	0.00542	0.00361	0	0.0053	NA
4	140723140	MAML3	C	T	None	c.2080-71319G>A	0.0411	0.0059	0	0	NA
4	140723269	MAML3	G	C	None	c.2080-71448C>G	0.0188	0.0342	0.000641	0.0827	NA
4	140723278	MAML3	C	T	None	c.2080-71457G>A	0.0267	0.00118	0	6.48e-05	NA
4	140723479	MAML3	T	A	None	c.2080-71658A>T	0.315	0.438	0.165	0.411	NA
4	140723661	MAML3	T	A	None	c.2080-71840A>T	0.00172	0	0	0	NA
4	140723718	MAML3	C	T	None	c.2080-71897G>A	0.0531	0.00236	0	0.000195	NA
4	140723875	MAML3	G	C	None	c.2080-72054C>G	0	0	0.000641	0	NA
4	140724151	MAML3	G	A	None	c.2080-72330C>T	0.0262	0	0	0.000195	NA
4	140724195	MAML3	A	G	None	c.2080-72374T>C	0.12	0.0413	0.000641	0.0828	NA
4	140724246	MAML3	A	C	None	c.2080-72425T>G	0.00115	0.00236	0	0.00538	NA
4	140724271	MAML3	T	C	None	c.2080-72450A>G	0.00517	0.02	0.0379	0.0218	NA
4	140724480	MAML3	T	A	None	c.2080-72659A>T	0.000115	0	0	0.000454	NA
4	140724600	MAML3	G	A	None	c.2080-72779C>T	0.822	0.867	0.826	0.844	NA
4	140724707	MAML3	A	C	None	c.2080-72886T>G	0.00505	0.02	0.0378	0.022	NA
4	140725127	MAML3	G	C	None	c.2080-73306C>G	NA	NA	NA	NA	NA
4	140725466	MAML3	G	A	None	c.2080-73645C>T	0.0651	0.00591	0	0.000327	NA
4	140725702	MAML3	T	A	None	c.2080-73881A>T	0.0802	0.0059	0	0.000194	NA
4	140725750	MAML3	C	T	None	c.2080-73929G>A	0.412	0.371	0.621	0.328	NA
4	140726002	MAML3	T	C	None	c.2080-74181A>G	0.0184	0.0343	0.000642	0.0825	NA
4	140726599	MAML3	A	C	None	c.2080-74778T>G	0.0271	0	0	0.000194	NA
4	140726726	MAML3	A	G	None	c.2080-74905T>C	0.0271	0	0	0.000194	NA
4	140726937	MAML3	G	A	None	c.2080-75116C>T	0.000574	0	0	0	NA
4	140727708	MAML3	C	T	None	c.2080-75887G>A	0	0	0	6.49e-05	NA
4	140728020	MAML3	A	G	None	c.2080-76199T>C	0.0352	0.00472	0	0	NA
4	140728234	MAML3	C	T	None	c.2080-76413G>A	0.000574	0.00118	0	0.0024	NA
4	140728387	MAML3	C	T	None	c.2080-76566G>A	0.0147	0.0321	0.000641	0.0825	NA
4	140728477	MAML3	C	A	None	c.2080-76656G>T	0.00483	0	0	0	NA
4	140728486	MAML3	G	A	None	c.2080-76665C>T	0.000459	0	0	0.00311	NA
4	140728679	MAML3	G	A	None	c.2080-76858C>T	0.000803	0	0	0	NA
4	140728689	MAML3	T	C	None	c.2080-76868A>G	0.0419	0.00708	0	0.000324	NA
4	140728731	MAML3	A	G	None	c.2080-76910T>C	0.106	0.0401	0.000641	0.0829	NA
4	140728736	MAML3	A	T	None	c.2080-76915T>A	0.0834	0.0059	0	0.000195	NA
4	140729028	MAML3	A	AT	None	c.2080-77208dup	0.0191	0.0342	0.000642	0.0828	NA
4	140729346	MAML3	A	G	None	c.2080-77525T>C	0.413	0.377	0.669	0.332	NA
4	140729403	MAML3	T	G	None	c.2080-77582A>C	0.00539	0.0212	0	0.0244	NA
4	140729634	MAML3	G	A	None	c.2080-77813C>T	0.00597	0.00825	0	0.0341	NA
4	140729754	MAML3	T	C	None	c.2080-77933A>G	0.0132	0	0	0	NA
4	140729791	MAML3	T	A	None	c.2080-77970A>T	0.413	0.37	0.623	0.327	NA
4	140729873	MAML3	T	C	None	c.2080-78052A>G	0.0566	0.0059	0	0	NA
4	140730126	MAML3	A	G	None	c.2080-78305T>C	0.00046	0.00472	0	0.00162	NA
4	140730206	MAML3	A	G	None	c.2080-78385T>C	0.039	0.00591	0	0.000324	NA
4	140730339	MAML3	G	T	None	c.2080-78518C>A	0.0179	0	0	0.000194	NA
4	140730476	MAML3	C	T	None	c.2080-78655G>A	0.0201	0.00825	0	0.00149	NA
4	140730512	MAML3	T	C	None	c.2080-78691A>G	0.0986	0.00825	0	0.000259	NA
4	140730708	MAML3	C	T	None	c.2080-78887G>A	0.0465	0.00354	0	0.00013	NA
4	140730921	MAML3	C	T	None	c.2080-79100G>A	0.0937	0.00825	0	0.000195	NA
4	140731125	MAML3	A	G	None	c.2080-79304T>C	0.0126	0	0	0	NA
4	140731128	MAML3	G	A	None	c.2080-79307C>T	0.0191	0.0342	0.000641	0.0825	NA
4	140731195	MAML3	A	C	None	c.2079+79316T>G	0.0193	0.0342	0.000643	0.0823	NA
4	140731247	MAML3	G	A	None	c.2079+79264C>T	0.0021	0.00119	0	0	NA
4	140731256	MAML3	AT	A	None	c.2079+79254del	0.0983	0.00847	0	0.000327	NA
4	140731274	MAML3	T	C	None	c.2079+79237A>G	0.00345	0.0059	0	0.0144	NA
4	140731627	MAML3	G	A	None	c.2079+78884C>T	0.296	0.426	0.122	0.406	NA
4	140731960	MAML3	T	G	None	c.2079+78551A>C	0.0843	0.414	0.122	0.405	NA
4	140732211	MAML3	A	G	None	c.2079+78300T>C	0.11	0.00708	0.00321	0.000518	NA
4	140732220	MAML3	G	A	None	c.2079+78291C>T	0.0929	0.00825	0	0.000194	NA
4	140732303	MAML3	A	T	None	c.2079+78208T>A	0.0928	0.00825	0	0.000194	NA
4	140732492	MAML3	G	C	None	c.2079+78019C>G	0.00885	0	0	0	NA
4	140732495	MAML3	G	A	None	c.2079+78016C>T	0.0139	0.00118	0	0	NA
4	140732898	MAML3	T	C	None	c.2079+77613A>G	0.164	0.046	0.000641	0.0832	NA
4	140732954	MAML3	C	T	None	c.2079+77557G>A	0.875	0.87	0.825	0.845	NA
4	140733199	MAML3	C	T	None	c.2079+77312G>A	0.0929	0.00825	0	0.000195	NA
4	140733317	MAML3	G	A	None	c.2079+77194C>T	0.0936	0.00825	0	0.000195	NA
4	140733341	MAML3	A	G	None	c.2079+77170T>C	0.0939	0.00825	0	0.000194	NA
4	140733488	MAML3	C	T	None	c.2079+77023G>A	0.0186	0.0343	0.000642	0.0828	NA
4	140733491	MAML3	T	G	None	c.2079+77020A>C	0	0	0	0.000259	NA
4	140733530	MAML3	CCTT	C	None	c.2079+76978_2079+76980del	0.00023	0	0.0615	0.000519	NA
4	140733763	MAML3	G	C	None	c.2079+76748C>G	0.047	0.00354	0	0.00013	NA
4	140733804	MAML3	A	G	None	c.2079+76707T>C	0.249	0.435	0.166	0.411	NA
4	140734041	MAML3	C	T	None	c.2079+76470G>A	0.0939	0.00866	0	0.000202	NA
4	140734392	MAML3	G	GA	None	c.2079+76118dup	0.00472	0.00709	0	0.0277	NA
4	140734552	MAML3	A	G	None	c.2079+75959T>C	0.0184	0.0342	0.000642	0.0823	NA
4	140735072	MAML3	T	C	None	c.2079+75439A>G	0.00702	0.0106	0	0.039	NA
4	140735119	MAML3	A	G	None	c.2079+75392T>C	0.249	0.426	0.122	0.406	NA
4	140735164	MAML3	C	T	None	c.2079+75347G>A	0.0465	0.00301	0	0.000328	NA
4	140735178	MAML3	A	AC	None	c.2079+75332_2079+75333insG	0.0283	0.00174	0	0.00111	NA
4	140735226	MAML3	CA	C	None	c.2079+75284del	NA	NA	NA	NA	NA
4	140735231	MAML3	G	T	None	c.2079+75280C>A	NA	NA	NA	NA	NA
4	140735232	MAML3	T	C	None	c.2079+75279A>G	0.000957	0.00132	0	0.00524	NA
4	140735332	MAML3	C	T	None	c.2079+75179G>A	0.00092	0	0	0	NA
4	140735752	MAML3	G	A	None	c.2079+74759C>T	0.0364	0.00236	0	0.000194	NA
4	140735797	MAML3	C	T	None	c.2079+74714G>A	0.00115	0	0	0.00434	NA
4	140735895	MAML3	T	C	None	c.2079+74616A>G	0.00195	0	0.000643	0.00875	NA
4	140736003	MAML3	C	T	None	c.2079+74508G>A	0.00299	0	0	0	NA
4	140736080	MAML3	T	C	None	c.2079+74431A>G	0.0926	0.00825	0	0.000259	NA
4	140736222	MAML3	G	A	None	c.2079+74289C>T	0.726	0.829	0.825	0.761	NA
4	140736284	MAML3	T	C	None	c.2079+74227A>G	0.00023	0.00118	0	0.00123	NA
4	140736456	MAML3	C	T	None	c.2079+74055G>A	0.785	0.866	0.826	0.844	NA
4	140736583	MAML3	T	C	None	c.2079+73928A>G	0.0194	0.0342	0.000641	0.0827	NA
4	140736600	MAML3	G	A	None	c.2079+73911C>T	0.709	0.826	0.827	0.761	NA
4	140736808	MAML3	T	G	None	c.2079+73703A>C	0.0371	0.00236	0	0.000194	NA
4	140736980	MAML3	A	G	None	c.2079+73531T>C	0.112	0.0414	0.000641	0.0828	NA
4	140737047	MAML3	C	T	None	c.2079+73464G>A	0.0493	0.0059	0	0	NA
4	140737055	MAML3	A	G	None	c.2079+73456T>C	0.0372	0.00236	0	0.000194	NA
4	140737056	MAML3	T	C	None	c.2079+73455A>G	0.000689	0.00236	0	0.00259	NA
4	140737201	MAML3	C	T	None	c.2079+73310G>A	0.049	0.00591	0	0	NA
4	140737500	MAML3	G	A	None	c.2079+73011C>T	0.000115	0	0	0	NA
4	140737555	MAML3	CCT	C	None	c.2079+72954_2079+72955del	0.0023	0.00709	0	0.00668	NA
4	140737649	MAML3	A	T	None	c.2079+72862T>A	0.409	0.373	0.664	0.336	NA
4	140737754	MAML3	C	T	None	c.2079+72757G>A	0.955	0.84	0.826	0.845	NA
4	140737961	MAML3	C	T	None	c.2079+72550G>A	0.000115	0	0	0.000973	NA
4	140738083	MAML3	C	T	None	c.2079+72428G>A	0.0497	0.00591	0	0	NA
4	140738090	MAML3	T	C	None	c.2079+72421A>G	0.000115	0.00118	0	0.0022	NA
4	140738220	MAML3	C	G	None	c.2079+72291G>C	0.00494	0.0189	0.0424	0.0217	NA
4	140738455	MAML3	C	A	None	c.2079+72056G>T	0.0168	0.00472	0	6.48e-05	NA
4	140738634	MAML3	G	T	None	c.2079+71877C>A	0	0	0	0.00013	NA
4	140738737	MAML3	T	C	None	c.2079+71774A>G	0.0211	0.00118	0	6.48e-05	NA
4	140738823	MAML3	G	A	None	c.2079+71688C>T	0.0505	0.0059	0	0	NA
4	140739012	MAML3	C	T	None	c.2079+71499G>A	0.359	0.469	0.203	0.433	NA
4	140739191	MAML3	A	G	None	c.2079+71320T>C	0.00252	0.00708	0	0.0068	NA
4	140739667	MAML3	T	C	None	c.2079+70844A>G	0.039	0	0	0.000259	NA
4	140739758	MAML3	T	C	None	c.2079+70753A>G	0.00769	0.0354	0	0.0515	NA
4	140739775	MAML3	A	G	None	c.2079+70736T>C	0.000459	0	0	0.00447	NA
4	140740061	MAML3	T	A	None	c.2079+70450A>T	0.0281	0	0	0.000194	NA
4	140740170	MAML3	C	T	None	c.2079+70341G>A	0.352	0.461	0.162	0.43	NA
4	140740272	MAML3	T	C	None	c.2079+70239A>G	0.0389	0	0	0.000194	NA
4	140740421	MAML3	C	T	None	c.2079+70090G>A	0.00884	0	0	0	NA
4	140740748	MAML3	T	C	None	c.2079+69763A>G	0.0751	0.00709	0	0.000324	NA
4	140740982	MAML3	GACAAAAGTCCTTC	G	None	c.2079+69516_2079+69528del	0.0851	0.422	0.162	0.402	NA
4	140741251	MAML3	C	T	None	c.2079+69260G>A	0.0031	0.0059	0	0.034	NA
4	140741280	MAML3	C	T	None	c.2079+69231G>A	NA	NA	NA	NA	NA
4	140741658	MAML3	C	T	None	c.2079+68853G>A	0.354	0.461	0.164	0.429	NA
4	140741906	MAML3	C	T	None	c.2079+68605G>A	NA	NA	NA	NA	NA
4	140741958	MAML3	T	C	None	c.2079+68553A>G	0.00507	0.0189	0.0449	0.0219	NA
4	140742196	MAML3	A	G	None	c.2079+68315T>C	0.00287	0.0142	0	0.0294	NA
4	140742218	MAML3	G	A	None	c.2079+68293C>T	0.0177	0	0	0	NA
4	140742328	MAML3	T	C	None	c.2079+68183A>G	0.00161	0	0	0	NA
4	140742412	MAML3	G	A	None	c.2079+68099C>T	0.00356	0.00236	0	0.0224	NA
4	140742482	MAML3	G	A	None	c.2079+68029C>T	0.0297	0	0	6.49e-05	NA
4	140742653	MAML3	G	A	None	c.2079+67858C>T	0	0	0	6.48e-05	NA
4	140743082	MAML3	C	T	None	c.2079+67429G>A	0.0169	0.00118	0	0	NA
4	140743226	MAML3	C	CCAT	None	c.2079+67282_2079+67284dup	NA	NA	NA	NA	NA
4	140743424	MAML3	CCAT	C	None	c.2079+67084_2079+67086del	0.00132	0.00126	0	0.000274	NA
4	140743427	MAML3	T	C	None	c.2079+67084A>G	NA	NA	NA	NA	NA
4	140743584	MAML3	G	A	None	c.2079+66927C>T	0.0235	0.00354	0	0.00013	NA
4	140744115	MAML3	C	G	None	c.2079+66396G>C	0.0183	0	0	0.000195	NA
4	140744239	MAML3	A	G	None	c.2079+66272T>C	0.000459	0.00472	0	0.00168	NA
4	140744384	MAML3	C	G	None	c.2079+66127G>C	0.0865	0.426	0.189	0.407	NA
4	140744438	MAML3	G	A	None	c.2079+66073C>T	0.0184	0	0	0.000194	NA
4	140744599	MAML3	C	T	None	c.2079+65912G>A	0.451	0.478	0.175	0.431	NA
4	140744671	MAML3	T	C	None	c.2079+65840A>G	0.0046	0	0	0	NA
4	140744754	MAML3	A	C	None	c.2079+65757T>G	0.454	0.478	0.174	0.432	NA
4	140744786	MAML3	TC	T	None	c.2079+65724del	0.00299	0.0059	0	0.00855	NA
4	140744913	MAML3	A	G	None	c.2079+65598T>C	0.27	0.447	0.13	0.413	NA
4	140744925	MAML3	C	A	None	c.2079+65586G>T	0.0184	0	0	0.000195	NA
4	140744943	MAML3	C	T	None	c.2079+65568G>A	0.0184	0	0	0.000195	NA
4	140745078	MAML3	C	G	None	c.2079+65433G>C	0.000918	0	0	0.00603	NA
4	140745461	MAML3	T	A	None	c.2079+65050A>T	NA	NA	NA	NA	NA
4	140745488	MAML3	A	G	None	c.2079+65023T>C	NA	NA	NA	NA	NA
4	140745590	MAML3	C	T	None	c.2079+64921G>A	0.0533	0.0059	0	0.000324	NA
4	140745956	MAML3	G	A	None	c.2079+64555C>T	0.018	0	0	0.000195	NA
4	140745997	MAML3	AC	A	None	c.2079+64513del	0.00801	0	0	0	NA
4	140746021	MAML3	C	G	None	c.2079+64490G>C	0.00563	0.0142	0.000641	0.0215	NA
4	140746048	MAML3	T	G	None	c.2079+64463A>C	0.462	0.486	0.223	0.438	NA
4	140746265	MAML3	C	T	None	c.2079+64246G>A	0.00241	0.00708	0	0.00661	NA
4	140746423	MAML3	G	A	None	c.2079+64088C>T	0.0378	0.00472	0	6.48e-05	NA
4	140746728	MAML3	G	A	None	c.2079+63783C>T	0.0186	0	0	0.000195	NA
4	140746841	MAML3	C	T	None	c.2079+63670G>A	0.00161	0.00118	0	0.000261	NA
4	140746842	MAML3	G	A	None	c.2079+63669C>T	0.0123	0	0	0	NA
4	140746874	MAML3	G	A	None	c.2079+63637C>T	0.0179	0	0	0.000262	NA
4	140746925	MAML3	A	G	None	c.2079+63586T>C	0.0165	0.00118	0	0	NA
4	140746935	MAML3	T	G	None	c.2079+63576A>C	0.503	0.508	0.171	0.432	NA
4	140746967	MAML3	G	A	None	c.2079+63544C>T	0.0979	0.00473	0	0.000717	NA
4	140747126	MAML3	A	G	None	c.2079+63385T>C	0.00518	0.0178	0.0443	0.0212	NA
4	140747153	MAML3	T	C	None	c.2079+63358A>G	0.616	0.39	0.653	0.34	NA
4	140747172	MAML3	G	C	None	c.2079+63339C>G	0.00299	0	0	0	NA
4	140747191	MAML3	G	A	None	c.2079+63320C>T	0.0031	0.0059	0	0.00823	NA
4	140747302	MAML3	C	T	None	c.2079+63209G>A	0.133	0.0118	0.0193	0.000974	NA
4	140747340	MAML3	T	C	None	c.2079+63171A>G	0.501	0.479	0.177	0.435	NA
4	140747477	MAML3	G	A	None	c.2079+63034C>T	0.00448	0.0177	0.045	0.021	NA
4	140747558	MAML3	G	T	None	c.2079+62953C>A	0.00023	0.00355	0	0.00389	NA
4	140747559	MAML3	C	T	None	c.2079+62952G>A	0.00023	0.00355	0	0.00389	NA
4	140747568	MAML3	C	T	None	c.2079+62943G>A	0.0023	0	0	0	NA
4	140747621	MAML3	T	G	None	c.2079+62890A>C	0.0204	0.00354	0	6.48e-05	NA
4	140747649	MAML3	G	A	None	c.2079+62862C>T	0.501	0.476	0.175	0.43	NA
4	140747671	MAML3	G	A	None	c.2079+62840C>T	NA	NA	NA	NA	NA
4	140747740	MAML3	G	A	None	c.2079+62771C>T	0.343	0.469	0.177	0.429	NA
4	140747778	MAML3	C	T	None	c.2079+62733G>A	0.00253	0.00943	0	0.00752	NA
4	140747789	MAML3	C	T	None	c.2079+62722G>A	0.313	0.465	0.173	0.429	NA
4	140748082	MAML3	GAAATA	G	None	c.2079+62424_2079+62428del	0.245	0.435	0.128	0.402	NA
4	140748089	MAML3	AAT	A	None	c.2079+62420_2079+62421del	0.0211	0.00373	0	6.79e-05	NA
4	140748319	MAML3	C	T	None	c.2079+62192G>A	0.00103	0.00118	0	0.00447	NA
4	140748419	MAML3	C	T	None	c.2079+62092G>A	0.0534	0.00236	0	0.00013	NA
4	140748511	MAML3	G	A	None	c.2079+62000C>T	0.024	0.00354	0	0	NA
4	140748692	MAML3	GA	G	None	c.2079+61818del	0.00931	0.0532	0	0.0363	NA
4	140748697	MAML3	A	C	None	c.2079+61814T>G	0.221	0.0708	0	0.0501	NA
4	140749095	MAML3	G	C	None	c.2079+61416C>G	0.121	0.00472	0	0.000259	NA
4	140749169	MAML3	G	T	None	c.2079+61342C>A	0.00218	0.00708	0	0.00674	NA
4	140749176	MAML3	C	T	None	c.2079+61335G>A	0.136	0.0283	0.00706	0.0233	NA
4	140749324	MAML3	A	C	None	c.2079+61187T>G	0.0359	0.00354	0	0.00013	NA
4	140749447	MAML3	AAGC	A	None	c.2079+61061_2079+61063del	0.00333	0.0177	0	0.0178	NA
4	140749450	MAML3	C	A	None	c.2079+61061G>T	0.201	0.0153	0.0154	0.00539	NA
4	140749488	MAML3	T	C	None	c.2079+61023A>G	0.394	0.046	0.0154	0.0242	NA
4	140749562	MAML3	T	C	None	c.2079+60949A>G	0.161	0.0118	0	0.000907	NA
4	140749590	MAML3	G	A	None	c.2079+60921C>T	0.205	0.033	0.0154	0.0233	NA
4	140749745	MAML3	T	G	None	c.2079+60766A>C	0.405	0.486	0.135	0.401	NA
4	140749785	MAML3	T	TG	None	c.2079+60725dup	0.0558	0.0049	0	0.000521	NA
4	140749887	MAML3	A	T	None	c.2079+60624T>A	0.11	0.0139	0.0274	0.00129	NA
4	140750054	MAML3	G	C	None	c.2079+60457C>G	0.0357	0.00355	0	0.00013	NA
4	140750150	MAML3	AG	A	None	c.2079+60360del	0.0657	0.0074	0	0.00101	NA
4	140750162	MAML3	AGGAAGGAAGGAAGGAC	A	None	c.2079+60333_2079+60348del	0.0678	0.00714	0.00145	0.00135	NA
4	140750166	MAML3	AGGAAGGAAGGAC	A	None	c.2079+60333_2079+60344del	0.0453	0.00556	0.00145	0.000223	NA
4	140750166	MAML3	AGGAAGGAAGGACGGAC	*	None	c.2079+60329_2079+60344del	NA	NA	NA	NA	NA
4	140750170	MAML3	AGGAAGGACGGAC	A	None	c.2079+60329_2079+60340del	0.00306	0.0112	0	0.0152	NA
4	140750170	MAML3	AGGAAGGAC	A	None	c.2079+60333_2079+60340del	0.0479	0.021	0.0575	0.00611	NA
4	140750170	MAML3	AGGAAGGACGGAC	*	None	c.2079+60329_2079+60340del	NA	NA	NA	NA	NA
4	140750254	MAML3	GGAAA	G	None	c.2079+60253_2079+60256del	0.0697	0.0036	0	0.000465	NA
4	140750264	MAML3	G	A	None	c.2079+60247C>T	0.147	0.462	0.0676	0.387	NA
4	140750604	MAML3	C	T	None	c.2079+59907G>A	0.00115	0.00708	0	0.00992	NA
4	140751025	MAML3	A	T	None	c.2079+59486T>A	0.00402	0.00354	0.000641	0.00499	NA
4	140751088	MAML3	T	C	None	c.2079+59423A>G	0.00138	0.0059	0	0.00751	NA
4	140751121	MAML3	G	C	None	c.2079+59390C>G	0.392	0.0461	0.0154	0.0242	NA
4	140751125	MAML3	C	T	None	c.2079+59386G>A	0.00367	0	0	0	NA
4	140751228	MAML3	G	A	None	c.2079+59283C>T	0.0361	0.00354	0	0.00013	NA
4	140751328	MAML3	C	G	None	c.2079+59183G>C	0.0361	0.00354	0	0.00013	NA
4	140751527	MAML3	A	G	None	c.2079+58984T>C	0.311	0.0409	0.0154	0.0232	NA
4	140751832	MAML3	T	C	None	c.2079+58679A>G	0.267	0.019	0.0154	0.00527	NA
4	140751857	MAML3	T	C	None	c.2079+58654A>G	0.311	0.0402	0.0154	0.0234	NA
4	140751860	MAML3	G	A	None	c.2079+58651C>T	0.0782	0.00827	0.0154	0.00475	NA
4	140751911	MAML3	C	G	None	c.2079+58600G>C	0.312	0.0414	0.0154	0.0232	NA
4	140752701	MAML3	G	A	None	c.2079+57810C>T	0.115	0.013	0.0154	0.00538	NA
4	140753049	MAML3	C	T	None	c.2079+57462G>A	0.0247	0.00119	0	0.000133	NA
4	140753464	MAML3	C	T	None	c.2079+57047G>A	0.0314	0.00241	0	6.69e-05	NA
4	140753475	MAML3	A	C	None	c.2079+57036T>G	0.11	0.0048	0	0.000268	NA
4	140753561	MAML3	T	C	None	c.2079+56950A>G	0.31	0.0414	0.0154	0.0234	NA
4	140753606	MAML3	A	C	None	c.2079+56905T>G	NA	NA	NA	NA	NA
4	140753758	MAML3	A	T	None	c.2079+56753T>A	0.309	0.0414	0.0141	0.0235	NA
4	140753839	MAML3	AG	A	None	c.2079+56671del	0.0792	0.00825	0.0141	0.00473	NA
4	140753933	MAML3	G	T	None	c.2079+56578C>A	0.505	0.485	0.0841	0.397	NA
4	140753997	MAML3	T	C	None	c.2079+56514A>G	0.00333	0.0165	0	0.0179	NA
4	140754271	MAML3	C	G	None	c.2079+56240G>C	0.0748	0.00354	0	0.00013	NA
4	140754420	MAML3	AG	A	None	c.2079+56090del	0.294	0.0212	0.0141	0.00603	NA
4	140755003	MAML3	C	G	None	c.2079+55508G>C	0.0795	0.00825	0.0141	0.00513	NA
4	140755246	MAML3	A	G	None	c.2079+55265T>C	0.345	0.487	0.11	0.434	NA
4	140755460	MAML3	A	G	None	c.2079+55051T>C	0.18	0.013	0	0.000648	NA
4	140755664	MAML3	G	A	None	c.2079+54847C>T	0.0657	0.00472	0	0.000583	NA
4	140755792	MAML3	C	A	None	c.2079+54719G>T	0.0326	0.00236	0	0.00013	NA
4	140755825	MAML3	G	C	None	c.2079+54686C>G	0.00643	0	0	0	NA
4	140755953	MAML3	T	C	None	c.2079+54558A>G	0.0807	0.00825	0.0128	0.00512	NA
4	140755993	MAML3	A	G	None	c.2079+54518T>C	0.00666	0.0461	0	0.0405	NA
4	140756250	MAML3	C	T	None	c.2079+54261G>A	0.0893	0.00825	0	0.000907	NA
4	140756464	MAML3	C	T	None	c.2079+54047G>A	0.238	0.0165	0	0.00136	NA
4	140756473	MAML3	T	C	None	c.2079+54038A>G	0.00333	0.0177	0	0.018	NA
4	140756525	MAML3	T	C	None	c.2079+53986A>G	0.0485	0.00354	0	0	NA
4	140756556	MAML3	C	A	None	c.2079+53955G>T	0.055	0.00472	0	0.000519	NA
4	140756785	MAML3	C	T	None	c.2079+53726G>A	0.0166	0.00472	0	0.000259	NA
4	140756856	MAML3	G	C	None	c.2079+53655C>G	0.0904	0.00827	0	0.000908	NA
4	140756863	MAML3	A	G	None	c.2079+53648T>C	0.202	0.0142	0	0.00117	NA
4	140756872	MAML3	T	A	None	c.2079+53639A>T	0.204	0.0143	0	0.00117	NA
4	140756975	MAML3	C	T	None	c.2079+53536G>A	0.284	0.0224	0.0128	0.00623	NA
4	140757010	MAML3	C	A	None	c.2079+53501G>T	0.0959	0.00946	0.0128	0.00551	NA
4	140757150	MAML3	C	T	None	c.2079+53361G>A	0.000804	0.00354	0	0.00868	NA
4	140757461	MAML3	C	T	None	c.2079+53050G>A	0.0149	0.00354	0	0.000389	NA
4	140757473	MAML3	G	A	None	c.2079+53038C>T	0.0142	0	0	0.000195	NA
4	140757525	MAML3	A	C	None	c.2079+52986T>G	0.00344	0.0177	0	0.0177	NA
4	140757644	MAML3	AATG	A	None	c.2079+52864_2079+52866del	0.0152	0	0	0.000194	NA
4	140757795	MAML3	T	C	None	c.2079+52716A>G	0.00115	0	0	0	NA
4	140758367	MAML3	C	T	None	c.2079+52144G>A	0.00415	0.0508	0	0.023	NA
4	140758635	MAML3	C	G	None	c.2079+51876G>C	0.0565	0.0238	0.013	0.0226	NA
4	140758674	MAML3	C	T	None	c.2079+51837G>A	0	0	0	6.5e-05	NA
4	140759160	MAML3	A	G	None	c.2079+51351T>C	0.0186	0.00472	0	0.000259	NA
4	140759233	MAML3	C	T	None	c.2079+51278G>A	0.0143	0.00118	0	0	NA
4	140759436	MAML3	C	T	None	c.2079+51075G>A	0.0529	0.00591	0.0128	0.00467	NA
4	140759522	MAML3	T	A	None	c.2079+50989A>T	0.00999	0.0177	0	0.0177	NA
4	140760148	MAML3	T	C	None	c.2079+50363A>G	0.307	0.0236	0.0122	0.00525	NA
4	140760228	MAML3	C	T	None	c.2079+50283G>A	0.506	0.38	0.659	0.352	NA
4	140760330	MAML3	G	T	None	c.2079+50181C>A	0.0126	0.0189	0	0.0176	NA
4	140760392	MAML3	G	A	None	c.2079+50119C>T	0.0129	0.0189	0	0.0177	NA
4	140760454	MAML3	T	A	None	c.2079+50057A>T	0.215	0.0165	0.0128	0.00162	NA
4	140760502	MAML3	A	G	None	c.2079+50009T>C	0.0619	0.0236	0	0.0181	NA
4	140761277	MAML3	C	T	None	c.2079+49234G>A	0.371	0.37	0.708	0.352	NA
4	140761540	MAML3	A	G	None	c.2079+48971T>C	0.00379	0.00943	0	0.0131	NA
4	140761580	MAML3	C	A	None	c.2079+48931G>T	0.143	0.013	0.0122	0.000389	NA
4	140761871	MAML3	T	A	None	c.2079+48640A>T	0	0	0	0.000389	NA
4	140761961	MAML3	C	T	None	c.2079+48550G>A	0.139	0.013	0.0122	0.000389	NA
4	140761997	MAML3	C	A	None	c.2079+48514G>T	0.424	0.379	0.721	0.347	NA
4	140762370	MAML3	T	C	None	c.2079+48141A>G	0.0209	0.00118	0	0	NA
4	140762382	MAML3	A	C	None	c.2079+48129T>G	0.132	0.0118	0.0122	0.000389	NA
4	140762420	MAML3	C	T	None	c.2079+48091G>A	0.28	0.367	0.707	0.346	NA
4	140762603	MAML3	T	C	None	c.2079+47908A>G	0.00678	0.0177	0	0.0173	NA
4	140762618	MAML3	G	A	None	c.2079+47893C>T	0.102	0.00943	0	0.000518	NA
4	140762853	MAML3	T	C	None	c.2079+47658A>G	0.395	0.377	0.721	0.347	NA
4	140762883	MAML3	A	G	None	c.2079+47628T>C	NA	NA	NA	NA	NA
4	140763004	MAML3	T	C	None	c.2079+47507A>G	0.000574	0.00472	0	0.00428	NA
4	140763005	MAML3	A	G	None	c.2079+47506T>C	0.426	0.381	0.723	0.347	NA
4	140763116	MAML3	G	T	None	c.2079+47395C>A	0.131	0.0118	0	0.000389	NA
4	140763270	MAML3	C	G	None	c.2079+47241G>C	0.279	0.367	0.712	0.347	NA
4	140763339	MAML3	C	T	None	c.2079+47172G>A	0.000229	0	0	0	NA
4	140763547	MAML3	G	A	None	c.2079+46964C>T	0.141	0.013	0.0122	0.000389	NA
4	140764124	MAML3	G	T	None	c.2079+46387C>A	0.156	0.341	0.712	0.327	NA
4	140764264	MAML3	G	A	None	c.2079+46247C>T	0.0507	0.00591	0	0.000195	NA
4	140764347	MAML3	C	T	None	c.2079+46164G>A	0.211	0.362	0.709	0.346	NA
4	140764373	MAML3	TG	T	None	c.2079+46137del	0.00023	0	0	0.000713	NA
4	140764686	MAML3	C	G	None	c.2079+45825G>C	0.0507	0.0059	0	0.000194	NA
4	140764780	MAML3	G	A	None	c.2079+45731C>T	0.424	0.378	0.722	0.347	NA
4	140764923	MAML3	G	A	None	c.2079+45588C>T	NA	NA	NA	NA	NA
4	140765021	MAML3	G	A	None	c.2079+45490C>T	0	0	0	6.48e-05	NA
4	140765171	MAML3	T	C	None	c.2079+45340A>G	0.000574	0.00354	0	0.007	NA
4	140765268	MAML3	G	T	None	c.2079+45243C>A	0.00344	0	0	0	NA
4	140765290	MAML3	T	C	None	c.2079+45221A>G	0.000344	0.00118	0	0.00207	NA
4	140765406	MAML3	A	G	None	c.2079+45105T>C	0.144	0.013	0.0122	0.000389	NA
4	140765505	MAML3	T	C	None	c.2079+45006A>G	0.143	0.013	0.0122	0.000389	NA
4	140765550	MAML3	C	T	None	c.2079+44961G>A	0.0207	0.00236	0	6.48e-05	NA
4	140765578	MAML3	C	G	None	c.2079+44933G>C	0.424	0.381	0.723	0.347	NA
4	140765766	MAML3	T	G	None	c.2079+44745A>C	NA	NA	NA	NA	NA
4	140765861	MAML3	G	A	None	c.2079+44650C>T	NA	NA	NA	NA	NA
4	140766148	MAML3	GTCTCTCTCTCTGTCTC	G	None	c.2079+44347_2079+44362del	0.0195	0	0	0	NA
4	140766658	MAML3	G	C	None	c.2079+43853C>G	0.141	0.013	0.0122	0.000389	NA
4	140766709	MAML3	C	T	None	c.2079+43802G>A	0	0.00118	0	0.000389	NA
4	140766968	MAML3	A	G	None	c.2079+43543T>C	0.143	0.0106	0	0.000583	NA
4	140767792	MAML3	A	G	None	c.2079+42719T>C	0.0727	0.0248	0	0.0179	NA
4	140767934	MAML3	C	T	None	c.2079+42577G>A	0.216	0.0377	0.0116	0.0182	NA
4	140768257	MAML3	C	G	None	c.2079+42254G>C	0.00344	0.0177	0	0.0174	NA
4	140768409	MAML3	G	T	None	c.2079+42102C>A	0.00379	0.013	0	0.0313	NA
4	140768563	MAML3	C	A	None	c.2079+41948G>T	0.00356	0.0177	0	0.0174	NA
4	140768574	MAML3	CAT	C	None	c.2079+41935_2079+41936del	0.000459	0.00118	0	0.000389	NA
4	140769477	MAML3	T	C	None	c.2079+41034A>G	0.00264	0	0	0	NA
4	140769923	MAML3	T	G	None	c.2079+40588A>C	0.158	0.337	0.712	0.329	NA
4	140770050	MAML3	T	C	None	c.2079+40461A>G	0.144	0.0118	0	0.000842	NA
4	140770065	MAML3	A	G	None	c.2079+40446T>C	0.00264	0.00708	0	0.0161	NA
4	140770616	MAML3	C	A	None	c.2079+39895G>T	0.00345	0	0	0	NA
4	140770716	MAML3	G	A	None	c.2079+39795C>T	0.00023	0.00236	0	0.00246	NA
4	140771142	MAML3	T	C	None	c.2079+39369A>G	0.144	0.0118	0	0.000842	NA
4	140771311	MAML3	T	TA	None	c.2079+39199dup	0.0661	0.00472	0	0.000585	NA
4	140771406	MAML3	T	C	None	c.2079+39105A>G	0.00276	0.00708	0	0.0211	NA
4	140771460	MAML3	A	C	None	c.2079+39051T>G	0.0699	0.313	0.0411	0.357	NA
4	140771599	MAML3	A	G	None	c.2079+38912T>C	0.0231	0.00354	0	0.000194	NA
4	140771624	MAML3	T	C	None	c.2079+38887A>G	0.000805	0.00354	0	0.0037	NA
4	140772165	MAML3	T	C	None	c.2079+38346A>G	NA	NA	NA	NA	NA
4	140772255	MAML3	A	G	None	c.2079+38256T>C	NA	NA	NA	NA	NA
4	140772478	MAML3	C	T	None	c.2079+38033G>A	0.0233	0.00472	0	0.000324	NA
4	140772575	MAML3	C	T	None	c.2079+37936G>A	0.0331	0.00118	0	0	NA
4	140772734	MAML3	A	G	None	c.2079+37777T>C	0.112	0.013	0.0122	0.000259	NA
4	140772780	MAML3	T	C	None	c.2079+37731A>G	0.0333	0.00472	0	0	NA
4	140772915	MAML3	T	C	None	c.2079+37596A>G	0.0194	0.00118	0	0	NA
4	140773858	MAML3	C	T	None	c.2079+36653G>A	0.125	0.336	0.711	0.329	NA
4	140773892	MAML3	T	A	None	c.2079+36619A>T	0.000804	0.00236	0	0.00396	NA
4	140774021	MAML3	T	C	None	c.2079+36490A>G	0.0361	0.00472	0	0.0013	NA
4	140774159	MAML3	T	C	None	c.2079+36352A>G	0.00172	0.013	0	0.0083	NA
4	140774378	MAML3	C	T	None	c.2079+36133G>A	0.00126	0.00118	0	0.0048	NA
4	140774381	MAML3	T	C	None	c.2079+36130A>G	0	0	0	0.000194	NA
4	140774433	MAML3	C	T	None	c.2079+36078G>A	0.0102	0.00118	0.0147	0.00013	NA
4	140774434	MAML3	G	A	None	c.2079+36077C>T	0.2	0.344	0.0397	0.393	NA
4	140774684	MAML3	A	G	None	c.2079+35827T>C	0.0849	0.337	0.73	0.329	NA
4	140774819	MAML3	T	C	None	c.2079+35692A>G	0.000807	0.0059	0	0.00831	NA
4	140775951	MAML3	C	CGCTCTCCCACAGTCCCCAGTCCAGGAGACCTCTGTCCTA	None	c.2079+34559_2079+34560insTAGGACAGAGGTCTCCTGGACTGGGGACTGTGGGAGAGC	NA	NA	NA	NA	NA
4	140776128	MAML3	A	C	None	c.2079+34383T>G	0.506	0.375	0.0494	0.446	NA
4	140776340	MAML3	G	A	None	c.2079+34171C>T	0.00023	0	0	0.00175	NA
4	140776457	MAML3	T	C	None	c.2079+34054A>G	0.809	0.745	0.779	0.791	NA
4	140776847	MAML3	T	C	None	c.2079+33664A>G	0	0	0	6.48e-05	NA
4	140776925	MAML3	C	A	None	c.2079+33586G>T	0.0866	0.338	0.73	0.327	NA
4	140777021	MAML3	T	C	None	c.2079+33490A>G	0.808	0.743	0.778	0.791	NA
4	140777177	MAML3	C	T	None	c.2079+33334G>A	0.00207	0.00236	0	0.00648	NA
4	140777423	MAML3	CA	C	None	c.2079+33087del	0.000806	0.00118	0	0.00377	NA
4	140777448	MAML3	T	C	None	c.2079+33063A>G	0.102	0.0118	0	0.000324	NA
4	140778067	MAML3	A	G	None	c.2079+32444T>C	0.81	0.743	0.795	0.792	NA
4	140778450	MAML3	C	T	None	c.2079+32061G>A	0.0496	0.00236	0	0.000324	NA
4	140778884	MAML3	A	G	None	c.2079+31627T>C	0.809	0.741	0.78	0.791	NA
4	140778960	MAML3	T	C	None	c.2079+31551A>G	0.8	0.741	0.779	0.791	NA
4	140778973	MAML3	G	A	None	c.2079+31538C>T	0.946	0.752	0.778	0.792	NA
4	140779119	MAML3	C	T	None	c.2079+31392G>A	0.02	0.00118	0	0.00013	NA
4	140779203	MAML3	C	T	None	c.2079+31308G>A	0.8	0.741	0.761	0.792	NA
4	140779239	MAML3	A	T	None	c.2079+31272T>A	0.81	0.741	0.778	0.791	NA
4	140779325	MAML3	G	C	None	c.2079+31186C>G	0.00103	0	0	0	NA
4	140779404	MAML3	C	T	None	c.2079+31107G>A	0.021	0.00118	0	0	NA
4	140779905	MAML3	A	G	None	c.2079+30606T>C	0.801	0.74	0.779	0.791	NA
4	140779945	MAML3	C	A	None	c.2079+30566G>T	0.81	0.74	0.799	0.791	NA
4	140780262	MAML3	T	C	None	c.2079+30249A>G	0.00345	0.0059	0	0.0139	NA
4	140780380	MAML3	CAT	C	None	c.2079+30129_2079+30130del	0.109	0.0123	0	0.000281	NA
4	140781366	MAML3	C	A	None	c.2079+29145G>T	0.496	0.371	0.0494	0.446	NA
4	140781442	MAML3	C	T	None	c.2079+29069G>A	0.0872	0.332	0.71	0.326	NA
4	140781742	MAML3	G	A	None	c.2079+28769C>T	0.000229	0.00472	0	0.00149	NA
4	140781834	MAML3	G	A	None	c.2079+28677C>T	0	0	0	0.00013	NA
4	140781918	MAML3	T	C	None	c.2079+28593A>G	0.864	0.415	0.0494	0.466	NA
4	140781922	MAML3	G	A	None	c.2079+28589C>T	0	0	0	0.000389	NA
4	140782000	MAML3	T	C	None	c.2079+28511A>G	0.00023	0	0	0.000194	NA
4	140782542	MAML3	C	T	None	c.2079+27969G>A	0.0911	0.332	0.712	0.326	NA
4	140782912	MAML3	G	A	None	c.2079+27599C>T	NA	NA	NA	NA	NA
4	140782966	MAML3	T	C	None	c.2079+27545A>G	0.0479	0.00236	0	0.000324	NA
4	140783417	MAML3	A	G	None	c.2079+27094T>C	0.125	0.0118	0	0.00078	NA
4	140783510	MAML3	CAG	C	None	c.2079+26999_2079+27000del	0.0256	0	0	6.49e-05	NA
4	140783585	MAML3	C	T	None	c.2079+26926G>A	0.00115	0.00236	0	0.00726	NA
4	140783603	MAML3	A	G	None	c.2079+26908T>C	0.839	0.418	0.0495	0.466	NA
4	140783662	MAML3	A	G	None	c.2079+26849T>C	0.837	0.416	0.0495	0.466	NA
4	140783765	MAML3	TG	T	None	c.2079+26745del	0.0039	0.0189	0	0.0179	NA
4	140783787	MAML3	C	G	None	c.2079+26724G>C	0.00161	0.00118	0	0.00544	NA
4	140784772	MAML3	T	G	None	c.2079+25739A>C	0.0427	0	0	6.5e-05	NA
4	140784867	MAML3	C	T	None	c.2079+25644G>A	0.00448	0.0509	0	0.0241	NA
4	140785260	MAML3	C	T	None	c.2079+25251G>A	0.0205	0.00472	0	0.0013	NA
4	140785275	MAML3	C	A	None	c.2079+25236G>T	NA	NA	NA	NA	NA
4	140785276	MAML3	A	G	None	c.2079+25235T>C	NA	NA	NA	NA	NA
4	140785446	MAML3	G	A	None	c.2079+25065C>T	0.837	0.418	0.0494	0.466	NA
4	140785463	MAML3	T	C	None	c.2079+25048A>G	0.839	0.418	0.0495	0.466	NA
4	140785515	MAML3	G	T	None	c.2079+24996C>A	0.0902	0.334	0.712	0.326	NA
4	140785571	MAML3	G	A	None	c.2079+24940C>T	0.026	0	0	6.51e-05	NA
4	140785966	MAML3	G	A	None	c.2079+24545C>T	0.145	0.0318	0	0.0185	NA
4	140786332	MAML3	C	T	None	c.2079+24179G>A	NA	NA	NA	NA	NA
4	140786361	MAML3	T	C	None	c.2079+24150A>G	0.806	0.418	0.0494	0.465	NA
4	140786516	MAML3	T	C	None	c.2079+23995A>G	0.0291	0	0	0.00013	NA
4	140786648	MAML3	T	TG	None	c.2079+23862_2079+23863insC	0.47	0.0429	0.0282	0.0152	NA
4	140786649	MAML3	T	G	None	c.2079+23862A>C	0.258	0.389	0.1	0.475	NA
4	140786654	MAML3	T	TG	None	c.2079+23856_2079+23857insC	0.125	0.34	0.726	0.313	NA
4	140786656	MAML3	T	TG	None	c.2079+23854_2079+23855insC	0.0018	0.0048	0	0.0127	NA
4	140786657	MAML3	T	TTG	None	c.2079+23853_2079+23854insCA	0.125	0.344	0.726	0.322	NA
4	140786721	MAML3	C	G	None	c.2079+23790G>C	0.956	0.754	0.78	0.794	NA
4	140786845	MAML3	A	C	None	c.2079+23666T>G	0.956	0.754	0.781	0.793	NA
4	140787112	MAML3	G	T	None	c.2079+23399C>A	NA	NA	NA	NA	NA
4	140787348	MAML3	A	C	None	c.2079+23163T>G	0.00276	0	0	0	NA
4	140787629	MAML3	G	A	None	c.2079+22882C>T	0.554	0.368	0.0474	0.434	NA
4	140787695	MAML3	C	T	None	c.2079+22816G>A	0.0909	0.335	0.712	0.325	NA
4	140787946	MAML3	A	G	None	c.2079+22565T>C	0.0481	0.00236	0	0.000194	NA
4	140788102	MAML3	T	C	None	c.2079+22409A>G	0.00046	0.00118	0	0.00104	NA
4	140788387	MAML3	A	G	None	c.2079+22124T>C	0.917	0.751	0.77	0.785	NA
4	140788428	MAML3	T	C	None	c.2079+22083A>G	0.0886	0.263	0.109	0.401	NA
4	140788564	MAML3	A	G	None	c.2079+21947T>C	0.053	0.00118	0	6.48e-05	NA
4	140788620	MAML3	G	A	None	c.2079+21891C>T	0.000918	0.00236	0	0.00382	NA
4	140788854	MAML3	A	G	None	c.2079+21657T>C	NA	NA	NA	NA	NA
4	140788898	MAML3	C	T	None	c.2079+21613G>A	0.00528	0.00118	0	0.00013	NA
4	140789262	MAML3	A	G	None	c.2079+21249T>C	0.000918	0.00236	0	0.00395	NA
4	140789281	MAML3	C	A	None	c.2079+21230G>T	0.00839	0	0	0	NA
4	140789506	MAML3	C	A	None	c.2079+21005G>T	0.00264	0	0	0	NA
4	140789555	MAML3	G	A	None	c.2079+20956C>T	0.17	0.0142	0.000642	0.000843	NA
4	140790438	MAML3	A	C	None	c.2079+20073T>G	0.951	0.739	0.759	0.804	NA
4	140790535	MAML3	GT	G	None	c.2079+19975del	0.803	0.708	0.759	0.783	NA
4	140790695	MAML3	T	C	None	c.2079+19816A>G	0	0	0	0.00013	NA
4	140790896	MAML3	T	C	None	c.2079+19615A>G	0.0832	0.026	0	0.0202	NA
4	140790933	MAML3	C	T	None	c.2079+19578G>A	0.000918	0.00236	0	0.00415	NA
4	140791029	MAML3	T	C	None	c.2079+19482A>G	0.0357	0.0708	0.00705	0.0344	NA
4	140791102	MAML3	G	T	None	c.2079+19409C>A	0.266	0.274	0.135	0.42	NA
4	140791156	MAML3	A	T	None	c.2079+19355T>A	0.00138	0.0059	0	0.00162	NA
4	140791185	MAML3	T	C	None	c.2079+19326A>G	0.96	0.739	0.766	0.805	NA
4	140791272	MAML3	C	T	None	c.2079+19239G>A	0	0	0	6.48e-05	NA
4	140791296	MAML3	G	A	None	c.2079+19215C>T	0.0405	0.00354	0	0.00013	NA
4	140791442	MAML3	G	A	None	c.2079+19069C>T	0.000804	0.00236	0.000642	0.00247	NA
4	140791834	MAML3	C	G	None	c.2079+18677G>C	0.000115	0	0	0	NA
4	140791962	MAML3	C	G	None	c.2079+18549G>C	0.00138	0.0271	0	0.00869	NA
4	140792234	MAML3	T	C	None	c.2079+18277A>G	0.785	0.643	0.761	0.75	NA
4	140792324	MAML3	G	A	None	c.2079+18187C>T	0.0829	0.0224	0	0.0163	NA
4	140792526	MAML3	GT	G	None	c.2079+17984del	0.00161	0	0	0.00454	NA
4	140792551	MAML3	A	C	None	c.2079+17960T>G	0.0338	0	0	0	NA
4	140793087	MAML3	A	G	None	c.2079+17424T>C	0.0413	0.00472	0	0.000324	NA
4	140793181	MAML3	G	T	None	c.2079+17330C>A	0.921	0.669	0.762	0.77	NA
4	140793306	MAML3	A	G	None	c.2079+17205T>C	0.000574	0	0	0	NA
4	140793365	MAML3	T	A	None	c.2079+17146A>T	0.0841	0.0259	0.000641	0.0201	NA
4	140793374	MAML3	T	A	None	c.2079+17137A>T	0.00957	0.00124	0	6.75e-05	NA
4	140793446	MAML3	G	T	None	c.2079+17065C>A	0.0838	0.0259	0	0.0201	NA
4	140793531	MAML3	A	T	None	c.2079+16980T>A	0.192	0.325	0.623	0.303	NA
4	140793731	MAML3	G	C	None	c.2079+16780C>G	0.575	0.315	0.135	0.445	NA
4	140793742	MAML3	G	A	None	c.2079+16769C>T	0.000804	0	0	0.00434	NA
4	140793933	MAML3	T	TA	None	c.2079+16577dup	0.861	0.667	0.761	0.77	NA
4	140793975	MAML3	T	A	None	c.2079+16536A>T	0.0077	0	0	0	NA
4	140793983	MAML3	G	A	None	c.2079+16528C>T	0.168	0.0154	0	0.000778	NA
4	140794067	MAML3	A	G	None	c.2079+16444T>C	0.584	0.315	0.135	0.447	NA
4	140794091	MAML3	C	G	None	c.2079+16420G>C	0.0841	0.0259	0	0.0202	NA
4	140794091	MAML3	C	T	None	c.2079+16420G>A	0.000576	0.00118	0	0.0041	NA
4	140794238	MAML3	A	AAAAT	None	c.2079+16269_2079+16272dup	0.0137	0.0107	0.00385	0.00897	NA
4	140794238	MAML3	AAAATAAATAAAT	A	None	c.2079+16261_2079+16272del	0.000576	0	0	0.0013	NA
4	140794273	MAML3	G	A	None	c.2079+16238C>T	0.0837	0.0225	0	0.0164	NA
4	140794560	MAML3	C	T	None	c.2079+15951G>A	0.0831	0.0224	0	0.0163	NA
4	140794822	MAML3	C	T	None	c.2079+15689G>A	0	0	0	6.48e-05	NA
4	140795073	MAML3	G	A	None	c.2079+15438C>T	0.0156	0.00118	0	6.48e-05	NA
4	140795134	MAML3	T	C	None	c.2079+15377A>G	0.013	0	0	0	NA
4	140795327	MAML3	G	A	None	c.2079+15184C>T	0.105	0.264	0.124	0.42	NA
4	140795330	MAML3	T	A	None	c.2079+15181A>T	0.0288	0	0	0	NA
4	140795585	MAML3	T	C	None	c.2079+14926A>G	NA	NA	NA	NA	NA
4	140795631	MAML3	C	T	None	c.2079+14880G>A	0.169	0.0142	0	0.000779	NA
4	140795974	MAML3	T	C	None	c.2079+14537A>G	0.049	0	0	0	NA
4	140796001	MAML3	A	G	None	c.2079+14510T>C	0.000251	0	0	0	NA
4	140796102	MAML3	C	T	None	c.2079+14409G>A	0.0828	0.0225	0.000643	0.0161	NA
4	140796134	MAML3	T	C	None	c.2079+14377A>G	0.00264	0	0	0	NA
4	140796199	MAML3	T	C	None	c.2079+14312A>G	0.923	0.67	0.759	0.769	NA
4	140796200	MAML3	G	A	None	c.2079+14311C>T	0.00529	0	0	0	NA
4	140796316	MAML3	A	G	None	c.2079+14195T>C	0.789	0.651	0.759	0.746	NA
4	140796494	MAML3	G	A	None	c.2079+14017C>T	0.013	0	0	0	NA
4	140796709	MAML3	G	T	None	c.2079+13802C>A	0.00862	0	0	0	NA
4	140796970	MAML3	G	C	None	c.2079+13541C>G	0.0686	0.00354	0	0.000455	NA
4	140797026	MAML3	T	C	None	c.2079+13485A>G	0.0695	0.00628	0	0.000469	NA
4	140797201	MAML3	G	A	None	c.2079+13310C>T	0.266	0.281	0.134	0.425	NA
4	140797283	MAML3	GA	G	None	c.2079+13227del	0.0207	0.00496	0	0.00115	NA
4	140797427	MAML3	A	G	None	c.2079+13084T>C	0.013	0	0	0	NA
4	140797656	MAML3	A	G	None	c.2079+12855T>C	0.0747	0.0224	0	0.0165	NA
4	140797683	MAML3	A	G	None	c.2079+12828T>C	0.283	0.281	0.134	0.425	NA
4	140797694	MAML3	T	C	None	c.2079+12817A>G	0.325	0.0436	0	0.0176	NA
4	140797848	MAML3	C	T	None	c.2079+12663G>A	0.00494	0.02	0.000642	0.0313	NA
4	140797888	MAML3	C	A	None	c.2079+12623G>T	0.00769	0	0	0	NA
4	140798166	MAML3	G	T	None	c.2079+12345C>A	0.00241	0.0059	0	0.0176	NA
4	140798248	MAML3	T	C	None	c.2079+12263A>G	0.922	0.667	0.76	0.77	NA
4	140798422	MAML3	T	C	None	c.2079+12089A>G	0	0	0	0.000195	NA
4	140798433	MAML3	G	C	None	c.2079+12078C>G	NA	NA	NA	NA	NA
4	140798452	MAML3	AAATAT	A	None	c.2079+12054_2079+12058del	0.267	0.274	0.134	0.417	NA
4	140798487	MAML3	A	G	None	c.2079+12024T>C	0.305	0.341	0.62	0.325	NA
4	140798496	MAML3	CA	C	None	c.2079+12014del	0.0129	0	0	0	NA
4	140798498	MAML3	C	G	None	c.2079+12013G>C	0.0129	0	0	0	NA
4	140798503	MAML3	C	G	None	c.2079+12008G>C	0.0403	0.00474	0	0.000325	NA
4	140798613	MAML3	A	G	None	c.2079+11898T>C	0.00023	0	0	0	NA
4	140798696	MAML3	A	G	None	c.2079+11815T>C	NA	NA	NA	NA	NA
4	140798836	MAML3	T	G	None	c.2079+11675A>C	NA	NA	NA	NA	NA
4	140798954	MAML3	G	A	None	c.2079+11557C>T	NA	NA	NA	NA	NA
4	140799186	MAML3	T	C	None	c.2079+11325A>G	0.0411	0.00354	0	0.000324	NA
4	140799259	MAML3	G	A	None	c.2079+11252C>T	0.00161	0.0059	0	0.0102	NA
4	140799267	MAML3	G	C	None	c.2079+11244C>G	0.366	0.317	0.135	0.464	NA
4	140799415	MAML3	C	T	None	c.2079+11096G>A	0.915	0.679	0.755	0.787	NA
4	140799577	MAML3	A	G	None	c.2079+10934T>C	0.00253	0	0	0	NA
4	140799685	MAML3	C	T	None	c.2079+10826G>A	0.0441	0.00354	0	0.000389	NA
4	140799733	MAML3	C	T	None	c.2079+10778G>A	0.288	0.288	0.134	0.438	NA
4	140799749	MAML3	C	T	None	c.2079+10762G>A	0.327	0.288	0.135	0.438	NA
4	140799855	MAML3	T	C	None	c.2079+10656A>G	0.402	0.291	0.132	0.437	NA
4	140799903	MAML3	T	C	None	c.2079+10608A>G	0.911	0.676	0.755	0.786	NA
4	140799907	MAML3	T	C	None	c.2079+10604A>G	0.964	0.748	0.765	0.821	NA
4	140799913	MAML3	T	C	None	c.2079+10598A>G	0.0031	0	0	0	NA
4	140799985	MAML3	G	A	None	c.2079+10526C>T	0.0618	0.175	0.118	0.318	NA
4	140800012	MAML3	C	T	None	c.2079+10499G>A	0.333	0.289	0.134	0.438	NA
4	140800045	MAML3	G	A	None	c.2079+10466C>T	0.505	0.613	0.736	0.742	NA
4	140800073	MAML3	A	G	None	c.2079+10438T>C	0.697	0.635	0.737	0.746	NA
4	140800088	MAML3	T	C	None	c.2079+10423A>G	0.0115	0.00236	0	0	NA
4	140800105	MAML3	A	C	None	c.2079+10406T>G	0.00769	0	0	0	NA
4	140800183	MAML3	A	G	None	c.2079+10328T>C	0.992	0.972	1	0.958	NA
4	140800223	MAML3	G	C	None	c.2079+10288C>G	0.0287	0	0	0	NA
4	140800236	MAML3	A	C	None	c.2079+10275T>G	0.168	0.0165	0	0.000778	NA
4	140800284	MAML3	C	A	None	c.2079+10227G>T	0.00138	0.0059	0	0.00182	NA
4	140800507	MAML3	C	T	None	c.2079+10004G>A	0.00582	0.00119	0	0.000132	NA
4	140800875	MAML3	CTGAT	C	None	c.2079+9632_2079+9635del	0.999	0.999	1	0.994	NA
4	140800949	MAML3	C	T	None	c.2079+9562G>A	0	0	0.000641	6.49e-05	NA
4	140801092	MAML3	T	C	None	c.2079+9419A>G	0.254	0.341	0.597	0.326	NA
4	140801114	MAML3	C	T	None	c.2079+9397G>A	0.0288	0.0165	0	0.0229	NA
4	140801439	MAML3	C	T	None	c.2079+9072G>A	0.00586	0.00118	0	0.00013	NA
4	140801470	MAML3	G	C	None	c.2079+9041C>G	0.00023	0	0	0	NA
4	140801631	MAML3	C	T	None	c.2079+8880G>A	0.00161	0.0059	0	0.0116	NA
4	140801666	MAML3	A	G	None	c.2079+8845T>C	0.23	0.341	0.598	0.326	NA
4	140801676	MAML3	C	T	None	c.2079+8835G>A	0.327	0.281	0.132	0.436	NA
4	140801811	MAML3	G	A	None	c.2079+8700C>T	0.0078	0	0	0	NA
4	140801835	MAML3	T	G	None	c.2079+8676A>C	0.00918	0	0	0	NA
4	140801949	MAML3	A	G	None	c.2079+8562T>C	0.0219	0.0271	0	0.0424	NA
4	140802689	MAML3	C	T	None	c.2079+7822G>A	0.561	0.177	0.0122	0.128	NA
4	140803088	MAML3	C	G	None	c.2079+7423G>C	0.000115	0	0	0.00123	NA
4	140803486	MAML3	A	T	None	c.2079+7025T>A	0.0103	0	0	0.000133	NA
4	140803587	MAML3	G	GA	None	c.2079+6923dup	NA	NA	NA	NA	NA
4	140803883	MAML3	A	G	None	c.2079+6628T>C	0.02	0.00118	0	6.49e-05	NA
4	140803961	MAML3	C	G	None	c.2079+6550G>C	0.00287	0.00946	0	0.0155	NA
4	140804123	MAML3	A	T	None	c.2079+6388T>A	0.00333	0.00708	0	0.022	NA
4	140804214	MAML3	C	T	None	c.2079+6297G>A	0.0199	0.00354	0	0.000259	NA
4	140804271	MAML3	A	G	None	c.2079+6240T>C	0.00241	0.00236	0	0.0158	NA
4	140804479	MAML3	G	C	None	c.2079+6032C>G	0.00609	0.00118	0	0.00013	NA
4	140804522	MAML3	A	G	None	c.2079+5989T>C	0.0078	0	0	0	NA
4	140804680	MAML3	G	C	None	c.2079+5831C>G	0.425	0.706	0.707	0.758	NA
4	140804734	MAML3	A	G	None	c.2079+5777T>C	0.02	0.00118	0	6.48e-05	NA
4	140804781	MAML3	T	C	None	c.2079+5730A>G	0.0728	0.00236	0	0.000195	NA
4	140804880	MAML3	G	A	None	c.2079+5631C>T	0.0728	0.00236	0	0.000195	NA
4	140804901	MAML3	A	C	None	c.2079+5610T>G	0.114	0.332	0.562	0.315	NA
4	140805064	MAML3	TGAGAG	T	None	c.2079+5442_2079+5446del	NA	NA	NA	NA	NA
4	140805301	MAML3	G	A	None	c.2079+5210C>T	0.026	0.00236	0	0.000195	NA
4	140805327	MAML3	G	C	None	c.2079+5184C>G	1	1	1	1	NA
4	140805328	MAML3	G	A	None	c.2079+5183C>T	1	1	1	1	NA
4	140805403	MAML3	G	C	None	c.2079+5108C>G	0.16	0.236	0.134	0.42	NA
4	140805767	MAML3	T	C	None	c.2079+4744A>G	0.00126	0	0	6.48e-05	NA
4	140806021	MAML3	T	C	None	c.2079+4490A>G	0.128	0.119	0.0135	0.0604	NA
4	140806126	MAML3	C	T	None	c.2079+4385G>A	0.0719	0.00472	0	0.000261	NA
4	140806147	MAML3	C	G	None	c.2079+4364G>C	0.145	0.013	0	0.00149	NA
4	140806161	MAML3	T	C	None	c.2079+4350A>G	0.02	0.00118	0	6.48e-05	NA
4	140806276	MAML3	C	T	None	c.2079+4235G>A	0.054	0.00354	0	0.000259	NA
4	140806277	MAML3	G	A	None	c.2079+4234C>T	0.265	0.353	0.148	0.484	NA
4	140806500	MAML3	C	T	None	c.2079+4011G>A	0.0786	0.00708	0.0128	0.000325	NA
4	140806559	MAML3	C	CA	None	c.2079+3951dup	0.0204	0.00119	0	6.62e-05	NA
4	140806598	MAML3	T	A	None	c.2079+3913A>T	0.126	0.11	0.0135	0.0459	NA
4	140806741	MAML3	G	C	None	c.2079+3770C>G	0.144	0.0131	0	0.00152	NA
4	140806832	MAML3	A	C	None	c.2079+3679T>G	0.735	0.83	0.72	0.814	NA
4	140808061	MAML3	A	G	None	c.2079+2450T>C	0.145	0.0142	0	0.00162	NA
4	140808139	MAML3	A	C	None	c.2079+2372T>G	0.297	0.343	0.564	0.317	NA
4	140808264	MAML3	C	T	None	c.2079+2247G>A	0.0364	0.00354	0	6.48e-05	NA
4	140808267	MAML3	G	A	None	c.2079+2244C>T	0.0224	0	0	6.48e-05	NA
4	140808464	MAML3	T	C	None	c.2079+2047A>G	0.126	0.11	0.0141	0.0461	NA
4	140808804	MAML3	G	A	None	c.2079+1707C>T	0.0718	0.00236	0	0.000194	NA
4	140809005	MAML3	TGCCTGCTTCAGAACTTA	T	None	c.2079+1489_2079+1505del	0.269	0.335	0.537	0.306	NA
4	140809068	MAML3	C	G	None	c.2079+1443G>C	0.00655	0.00118	0	0.00013	NA
4	140809315	MAML3	A	G	None	c.2079+1196T>C	0.125	0.239	0.134	0.426	NA
4	140809443	MAML3	C	T	None	c.2079+1068G>A	0.0763	0.0059	0	0.00013	NA
4	140809520	MAML3	G	A	None	c.2079+991C>T	0.0216	0	0	6.48e-05	NA
4	140809656	MAML3	C	A	None	c.2079+855G>T	0.347	0.351	0.148	0.462	NA
4	140809710	MAML3	C	G	None	c.2079+801G>C	0.335	0.333	0.134	0.457	0.256
4	140809809	MAML3	G	A	None	c.2079+702C>T	0.0421	0	0	0.000195	NA
4	140809868	MAML3	G	C	None	c.2079+643C>G	0.000574	0	0	0.00194	NA
4	140809899	MAML3	C	T	None	c.2079+612G>A	0.00711	0	0	0	NA
4	140810157	MAML3	T	C	None	c.2079+354A>G	0.13	0.0142	0	0.00169	NA
4	140810334	MAML3	T	C	None	c.2079+177A>G	0.427	0.89	0.705	0.905	0.914
4	140812198	MAML3	C	A	None	c.469-77G>T	0.0183	0.00236	0	0.000194	NA
4	140812345	MAML3	CAA	C	None	c.469-226_469-225del	0.0276	0.00118	0	6.5e-05	NA
4	140812451	MAML3	G	A	None	c.469-330C>T	0.0184	0.00236	0	0.000197	NA
4	140812497	MAML3	A	C	None	c.469-376T>G	0.0774	0.366	0.55	0.342	NA
4	140812709	MAML3	A	G	None	c.469-588T>C	0.774	0.919	0.71	0.927	NA
4	140812788	MAML3	C	T	None	c.469-667G>A	0.523	0.775	0.701	0.889	NA
4	140812840	MAML3	A	T	None	c.469-719T>A	0.0254	0	0	0.000454	NA
4	140813223	MAML3	C	T	None	c.469-1102G>A	0.0344	0.00118	0	0	NA
4	140813538	MAML3	T	C	None	c.469-1417A>G	0.239	0.0389	0.00833	0.0287	NA
4	140813664	MAML3	T	A	None	c.469-1543A>T	0.171	0.0272	0.00835	0.0264	NA
4	140813851	MAML3	C	T	None	c.469-1730G>A	0.0878	0.0249	0.00835	0.0262	NA
4	140813893	MAML3	C	T	None	c.469-1772G>A	0.162	0.634	0.693	0.807	NA
4	140814192	MAML3	C	T	None	c.469-2071G>A	0.0871	0.0248	0.00834	0.0263	NA
4	140814207	MAML3	C	T	None	c.469-2086G>A	0.000918	0.00825	0	0.00519	NA
4	140814238	MAML3	A	T	None	c.469-2117T>A	0.167	0.634	0.695	0.808	NA
4	140814321	MAML3	C	A	None	c.469-2200G>T	NA	NA	NA	NA	NA
4	140814352	MAML3	T	C	None	c.469-2231A>G	0.00862	0	0	0	NA
4	140814767	MAML3	A	C	None	c.469-2646T>G	0.00861	0	0	0	NA
4	140814857	MAML3	A	G	None	c.469-2736T>C	0.0331	0.00118	0	0.00013	NA
4	140814899	MAML3	T	C	None	c.469-2778A>G	0.752	0.917	0.713	0.927	NA
4	140814922	MAML3	T	C	None	c.469-2801A>G	0.272	0.643	0.697	0.808	NA
4	140814936	MAML3	A	G	None	c.469-2815T>C	0.00782	0	0	0	NA
4	140815184	MAML3	C	T	None	c.469-3063G>A	0.0673	0.238	0.00833	0.0903	NA
4	140815185	MAML3	G	A	None	c.469-3064C>T	0.0343	0.00236	0	0.000195	NA
4	140815320	MAML3	C	T	None	c.469-3199G>A	NA	NA	NA	NA	NA
4	140815382	MAML3	T	C	None	c.469-3261A>G	0.000115	0	0	0.00136	NA
4	140815416	MAML3	G	A	None	c.469-3295C>T	0.00287	0	0	0	NA
4	140815430	MAML3	T	C	None	c.469-3309A>G	0.0106	0	0	0	NA
4	140815596	MAML3	A	G	None	c.469-3475T>C	0.653	0.91	0.715	0.926	NA
4	140815640	MAML3	C	A	None	c.469-3519G>T	0.0696	0.00236	0	0.000195	NA
4	140815757	MAML3	C	T	None	c.469-3636G>A	0.00839	0	0	0	NA
4	140815841	MAML3	G	C	None	c.469-3720C>G	0.3	0.645	0.695	0.809	NA
4	140815880	MAML3	G	GA	None	c.469-3760dup	0.304	0.642	0.698	0.807	NA
4	140815905	MAML3	T	C	None	c.469-3784A>G	0.103	0.00591	0	0.00026	NA
4	140815925	MAML3	T	C	None	c.469-3804A>G	0.322	0.268	0.0167	0.117	NA
4	140816019	MAML3	A	T	None	c.469-3898T>A	0.299	0.645	0.697	0.809	NA
4	140816174	MAML3	A	G	None	c.469-4053T>C	0.448	0.65	0.696	0.809	NA
4	140816206	MAML3	C	T	None	c.469-4085G>A	0.000574	0.00118	0	0.00732	NA
4	140816317	MAML3	G	T	None	c.469-4196C>A	0.0892	0.0248	0.00835	0.0261	NA
4	140816409	MAML3	T	C	None	c.469-4288A>G	0.312	0.754	0.698	0.855	NA
4	140816585	MAML3	T	G	None	c.469-4464A>C	0.0606	0.00354	0	0.000259	NA
4	140816637	MAML3	C	T	None	c.469-4516G>A	0.00425	0.0154	0	0.0222	NA
4	140816848	MAML3	T	C	None	c.469-4727A>G	0.455	0.761	0.696	0.856	NA
4	140816855	MAML3	C	G	None	c.469-4734G>C	0.0169	0.00236	0	0.000194	NA
4	140817124	MAML3	G	A	None	c.469-5003C>T	0.0272	0.119	0.0077	0.0222	NA
4	140817714	MAML3	G	C	None	c.469-5593C>G	0.0296	0.12	0.0077	0.0222	NA
4	140817719	MAML3	T	A	None	c.469-5598A>T	0.12	0.00943	0	0.00104	NA
4	140817785	MAML3	T	TGTGTGTGTGTGG	None	c.469-5665_469-5664insCCACACACACAC	0.00567	0	0	0	NA
4	140817946	MAML3	A	C	None	c.469-5825T>G	0.0409	0.00118	0	0	NA
4	140817949	MAML3	C	T	None	c.469-5828G>A	0.0617	0.00355	0	0.000259	NA
4	140817980	MAML3	A	C	None	c.469-5859T>G	0.71	0.907	0.712	0.904	NA
4	140818075	MAML3	G	A	None	c.469-5954C>T	0.0408	0.00118	0	0	NA
4	140818484	MAML3	A	AGATG	None	c.469-6367_469-6364dup	0.12	0.0059	0	0.000259	NA
4	140818564	MAML3	C	T	None	c.469-6443G>A	0.000115	0	0	0.00246	NA
4	140818785	MAML3	C	T	None	c.469-6664G>A	0.0409	0.00118	0	0	NA
4	140818814	MAML3	C	T	None	c.469-6693G>A	0.00861	0	0	0	NA
4	140819011	MAML3	T	C	None	c.469-6890A>G	0.0085	0	0	0	NA
4	140819016	MAML3	G	C	None	c.469-6895C>G	0.682	0.681	0.704	0.836	NA
4	140819219	MAML3	T	C	None	c.469-7098A>G	NA	NA	NA	NA	NA
4	140819239	MAML3	T	C	None	c.469-7118A>G	0.138	0.026	0.00256	0.0264	NA
4	140819413	MAML3	C	T	None	c.469-7292G>A	0.0909	0.00472	0	0.000908	NA
4	140819480	MAML3	C	G	None	c.469-7359G>C	0.0409	0.00118	0	0	NA
4	140819575	MAML3	C	T	None	c.469-7454G>A	0.00631	0	0	0	NA
4	140820227	MAML3	T	C	None	c.469-8106A>G	0.0132	0	0	0	NA
4	140821100	MAML3	C	G	None	c.469-8979G>C	NA	NA	NA	NA	NA
4	140821190	MAML3	A	G	None	c.469-9069T>C	0.0799	0.369	0.562	0.337	NA
4	140821198	MAML3	C	T	None	c.469-9077G>A	0	0	0.0007	7.55e-05	NA
4	140821224	MAML3	A	AG	None	c.469-9104dup	0.73	0.909	0.719	0.905	NA
4	140821228	MAML3	G	GT	None	c.469-9108_469-9107insA	0.0409	0.00118	0	0	NA
4	140821284	MAML3	T	C	None	c.469-9163A>G	0.0592	0.00237	0	0.000194	NA
4	140821285	MAML3	G	A	None	c.469-9164C>T	0.0666	0.228	0.0122	0.0686	NA
4	140821308	MAML3	T	G	None	c.469-9187A>C	0.75	0.908	0.72	0.905	NA
4	140821391	MAML3	A	G	None	c.469-9270T>C	0.769	0.91	0.719	0.905	NA
4	140821437	MAML3	A	C	None	c.469-9316T>G	0.75	0.909	0.719	0.905	NA
4	140821595	MAML3	T	C	None	c.469-9474A>G	0.753	0.908	0.719	0.904	NA
4	140821769	MAML3	T	G	None	c.469-9648A>C	0	0	0	6.49e-05	NA
4	140821784	MAML3	A	G	None	c.469-9663T>C	0.0902	0.0248	0.00256	0.0263	NA
4	140821868	MAML3	T	C	None	c.469-9747A>G	0.0611	0.00354	0	6.48e-05	NA
4	140821937	MAML3	G	A	None	c.469-9816C>T	0.183	0.234	0.0122	0.0691	NA
4	140822548	MAML3	C	T	None	c.469-10427G>A	0.00138	0	0	0	NA
4	140822779	MAML3	C	T	None	c.469-10658G>A	0.00505	0	0	0	NA
4	140822859	MAML3	C	A	None	c.469-10738G>T	0.0062	0	0	0	NA
4	140822930	MAML3	C	G	None	c.469-10809G>C	0.0408	0.00118	0	0	NA
4	140823111	MAML3	C	T	None	c.469-10990G>A	0.77	0.91	0.72	0.905	NA
4	140823134	MAML3	G	A	None	c.469-11013C>T	0.000689	0.00236	0	0.0035	NA
4	140823171	MAML3	T	G	None	c.469-11050A>C	0.711	0.903	0.718	0.904	NA
4	140823226	MAML3	G	A	None	c.469-11105C>T	0.00862	0	0	6.49e-05	NA
4	140823364	MAML3	T	C	None	c.469-11243A>G	0.751	0.908	0.717	0.904	NA
4	140823413	MAML3	A	G	None	c.469-11292T>C	0.00885	0.105	0	0.143	NA
4	140823417	MAML3	GCACACACA	*	None	c.469-11304_469-11297del	NA	NA	NA	NA	NA
4	140823417	MAML3	G	GCGCA	None	c.469-11297_469-11296insTGCG	0.0505	0.00571	0	0.000716	NA
4	140823417	MAML3	G	GCGCACA	None	c.469-11297_469-11296insTGTGCG	0.0198	0	0	0	NA
4	140823419	MAML3	A	G	None	c.469-11298T>C	0.457	0.763	0.695	0.851	NA
4	140823421	MAML3	A	G	None	c.469-11300T>C	0.421	0.756	0.695	0.852	NA
4	140823696	MAML3	C	T	None	c.469-11575G>A	0.195	0.129	0.0135	0.0232	NA
4	140823709	MAML3	A	G	None	c.469-11588T>C	0.00506	0	0	0	NA
4	140823726	MAML3	C	T	None	c.469-11605G>A	0.286	0.596	0.558	0.399	NA
4	140823735	MAML3	A	G	None	c.469-11614T>C	0.661	0.904	0.717	0.904	NA
4	140823818	MAML3	T	C	None	c.469-11697A>G	0.671	0.904	0.718	0.906	NA
4	140823820	MAML3	G	A	None	c.469-11699C>T	0.2	0.387	0.552	0.347	NA
4	140823857	MAML3	G	T	None	c.469-11736C>A	0.778	0.911	0.718	0.905	NA
4	140824030	MAML3	TG	T	None	c.469-11910del	NA	NA	NA	NA	NA
4	140824179	MAML3	G	A	None	c.469-12058C>T	0.0398	0.00118	0	0	NA
4	140824428	MAML3	T	C	None	c.469-12307A>G	0.747	0.92	0.72	0.926	NA
4	140824431	MAML3	A	G	None	c.469-12310T>C	0.122	0.00943	0	0.000648	NA
4	140824542	MAML3	C	T	None	c.469-12421G>A	0.0904	0.281	0.145	0.495	NA
4	140824592	MAML3	G	A	None	c.469-12471C>T	0.087	0.0248	0.00256	0.0261	NA
4	140824611	MAML3	G	A	None	c.469-12490C>T	0.0387	0.00236	0	6.48e-05	NA
4	140824636	MAML3	C	G	None	c.469-12515G>C	0	0	0	0.00104	NA
4	140824728	MAML3	G	A	None	c.469-12607C>T	0.0754	0.00708	0	0.000648	NA
4	140824816	MAML3	G	A	None	c.469-12695C>T	0.118	0.279	0.146	0.496	NA
4	140825127	MAML3	G	A	None	c.469-13006C>T	0.000115	0	0	0	NA
4	140825153	MAML3	T	C	None	c.469-13032A>G	NA	NA	NA	NA	NA
4	140825197	MAML3	T	G	None	c.469-13076A>C	0.0278	0.00472	0	0.00013	NA
4	140825415	MAML3	AC	A	None	c.469-13295del	0.0756	0.00708	0	0.000649	NA
4	140825430	MAML3	C	T	None	c.469-13309G>A	0.0886	0.469	0.555	0.38	NA
4	140825661	MAML3	T	G	None	c.469-13540A>C	0.038	0.00236	0	0	NA
4	140825677	MAML3	C	T	None	c.469-13556G>A	0.0279	0.00472	0	0.00013	NA
4	140825910	MAML3	A	G	None	c.469-13789T>C	0.0234	0.00457	0	7.61e-05	NA
4	140825915	MAML3	A	ATAGAGCG	None	c.469-13795_469-13794insCGCTCTA	0.267	0.475	0.548	0.372	NA
4	140825952	MAML3	G	T	None	c.469-13831C>A	0.000115	0	0	0.000583	NA
4	140826254	MAML3	A	G	None	c.469-14133T>C	0.0351	0.00118	0	0.000194	NA
4	140826384	MAML3	C	T	None	c.469-14263G>A	0.0111	0.00118	0	0.00026	NA
4	140826462	MAML3	C	T	None	c.469-14341G>A	0.0109	0.0012	0	0.000196	NA
4	140826523	MAML3	G	T	None	c.469-14402C>A	0.0753	0.36	0.558	0.32	NA
4	140826665	MAML3	A	G	None	c.469-14544T>C	0.0111	0.0915	0.000653	0.0472	NA
4	140826689	MAML3	C	T	None	c.469-14568G>A	0.00711	0.025	0	0.0413	NA
4	140827035	MAML3	T	C	None	c.469-14914A>G	0.00299	0.00943	0	0.0132	NA
4	140827168	MAML3	G	A	None	c.469-15047C>T	0.000918	0.00354	0	0.0046	NA
4	140827228	MAML3	T	C	None	c.469-15107A>G	0.0279	0.00472	0	0.00013	NA
4	140827287	MAML3	T	TG	None	c.469-15167dup	0.00023	0	0	0.00117	NA
4	140827567	MAML3	AGTAAGT	A	None	c.469-15452_469-15447del	0.0275	0.12	0.0115	0.0224	NA
4	140827748	MAML3	C	A	None	c.469-15627G>T	0.0612	0.00354	0	6.48e-05	NA
4	140828112	MAML3	G	A	None	c.469-15991C>T	0.0907	0.279	0.145	0.496	NA
4	140828159	MAML3	G	A	None	c.469-16038C>T	0.000459	0.00236	0	0.00246	NA
4	140828487	MAML3	G	A	None	c.469-16366C>T	0	0	0	0.000324	NA
4	140828578	MAML3	C	A	None	c.469-16457G>T	0.0704	0.00472	0.00193	0.000194	NA
4	140828865	MAML3	A	T	None	c.469-16744T>A	0.759	0.919	0.719	0.926	NA
4	140829131	MAML3	C	T	None	c.469-17010G>A	0.000344	0.0059	0	0.00402	NA
4	140829147	MAML3	G	A	None	c.469-17026C>T	0.137	0.363	0.555	0.324	NA
4	140829185	MAML3	T	G	None	c.469-17064A>C	0.0761	0.00708	0	0.000713	NA
4	140829415	MAML3	CT	C	None	c.469-17295del	0.0901	0.279	0.144	0.494	NA
4	140829480	MAML3	T	A	None	c.469-17359A>T	0.0489	0.00118	0	0.000194	NA
4	140829553	MAML3	T	C	None	c.469-17432A>G	0.00425	0.0153	0	0.0169	NA
4	140829753	MAML3	C	A	None	c.469-17632G>T	NA	NA	NA	NA	NA
4	140829769	MAML3	C	G	None	c.469-17648G>C	0.000803	0.0059	0	0.00143	NA
4	140829774	MAML3	T	C	None	c.469-17653A>G	0.028	0.121	0.0115	0.0226	NA
4	140830070	MAML3	C	A	None	c.469-17949G>T	NA	NA	NA	NA	NA
4	140830216	MAML3	G	A	None	c.469-18095C>T	0.0518	0.00354	0	6.48e-05	NA
4	140830343	MAML3	T	C	None	c.469-18222A>G	0	0	0	6.48e-05	NA
4	140830485	MAML3	A	T	None	c.469-18364T>A	0.0622	0.00354	0	6.48e-05	NA
4	140830500	MAML3	G	A	None	c.469-18379C>T	0.000689	0.00236	0	0.0037	NA
4	140830519	MAML3	C	T	None	c.469-18398G>A	0.00322	0.0118	0	0.0132	NA
4	140830766	MAML3	C	T	None	c.469-18645G>A	0.0668	0.00355	0.000643	0.00026	NA
4	140831020	MAML3	C	T	None	c.469-18899G>A	NA	NA	NA	NA	NA
4	140831153	MAML3	TA	T	None	c.469-19033del	0.000235	0.00244	0	0.00232	NA
4	140831190	MAML3	C	T	None	c.469-19069G>A	0.0334	0.00237	0	0.00013	NA
4	140831229	MAML3	T	C	None	c.469-19108A>G	0.00608	0.00354	0	0.0345	NA
4	140831273	MAML3	T	A	None	c.469-19152A>T	0.131	0.0259	0.00256	0.0264	NA
4	140831289	MAML3	TAGTAACCA	T	None	c.469-19176_469-19169del	0.0108	0.00118	0	0.000194	NA
4	140831295	MAML3	C	T	None	c.469-19174G>A	0.00138	0.02	0.000642	0.013	NA
4	140831639	MAML3	CTGAGG	C	None	c.469-19523_469-19519del	0.0391	0.00236	0	0	NA
4	140831701	MAML3	G	T	None	c.469-19580C>A	0.0426	0.00118	0	0.000194	NA
4	140831781	MAML3	C	T	None	c.469-19660G>A	0.0834	0.28	0.145	0.496	NA
4	140831845	MAML3	G	T	None	c.469-19724C>A	0.00701	0	0	0	NA
4	140831854	MAML3	G	T	None	c.469-19733C>A	0.000919	0.00825	0	0.00486	NA
4	140831994	MAML3	C	T	None	c.469-19873G>A	0.0276	0.119	0.0135	0.0225	NA
4	140832091	MAML3	G	A	None	c.469-19970C>T	0.0062	0.00355	0	0.0346	NA
4	140832293	MAML3	C	T	None	c.469-20172G>A	0.0339	0.00236	0	0.00013	NA
4	140832858	MAML3	G	A	None	c.469-20737C>T	0.0619	0.00355	0	6.48e-05	NA
4	140833011	MAML3	A	C	None	c.469-20890T>G	0.0777	0.358	0.557	0.324	NA
4	140833045	MAML3	T	C	None	c.469-20924A>G	0.000459	0	0	0.00246	NA
4	140833180	MAML3	A	G	None	c.469-21059T>C	0.286	0.242	0.0141	0.0782	NA
4	140833294	MAML3	T	C	None	c.469-21173A>G	0.000115	0.00472	0	0.00272	NA
4	140833522	MAML3	G	GA	None	c.469-21402dup	0.297	0.0342	0.00256	0.0275	NA
4	140833562	MAML3	G	A	None	c.469-21441C>T	0	0	0	0.00013	NA
4	140833812	MAML3	TG	T	None	c.469-21692del	0.0773	0.0224	0.00256	0.0258	NA
4	140833860	MAML3	C	T	None	c.469-21739G>A	0.0266	0.00354	0	0.00013	NA
4	140833878	MAML3	A	G	None	c.469-21757T>C	0.027	0.00472	0	0.00013	NA
4	140834097	MAML3	A	ATATAGCCAC	None	c.469-21985_469-21977dup	0.0665	0.00354	0	0.000259	NA
4	140834130	MAML3	A	G	None	c.469-22009T>C	0.0247	0.0212	0.000641	0.0261	NA
4	140834513	MAML3	A	C	None	c.469-22392T>G	0.0334	0.00354	0	6.48e-05	NA
4	140834525	MAML3	A	G	None	c.469-22404T>C	0.0171	0	0	0	NA
4	140834624	MAML3	A	T	None	c.469-22503T>A	0.000115	0	0	0.00214	NA
4	140834699	MAML3	A	T	None	c.469-22578T>A	NA	NA	NA	NA	NA
4	140834736	MAML3	G	A	None	c.469-22615C>T	0.352	0.366	0.4	0.292	NA
4	140834862	MAML3	G	T	None	c.469-22741C>A	0.0197	0	0	6.48e-05	NA
4	140835041	MAML3	G	A	None	c.469-22920C>T	0.0363	0.00236	0	6.48e-05	NA
4	140835180	MAML3	C	G	None	c.469-23059G>C	0.000804	0.00237	0	0.00441	NA
4	140835216	MAML3	C	T	None	c.469-23095G>A	NA	NA	NA	NA	NA
4	140835297	MAML3	A	G	None	c.469-23176T>C	0.259	0.515	0.695	0.313	NA
4	140835380	MAML3	T	C	None	c.469-23259A>G	0.0673	0.00236	0	0.000583	NA
4	140835465	MAML3	A	G	None	c.469-23344T>C	0.061	0.00354	0	0.000194	NA
4	140835557	MAML3	T	C	None	c.469-23436A>G	0.176	0.508	0.685	0.316	NA
4	140835675	MAML3	T	C	None	c.469-23554A>G	0.0567	0.00472	0	0.000261	NA
4	140835853	MAML3	G	A	None	c.469-23732C>T	0.208	0.509	0.669	0.309	NA
4	140835904	MAML3	C	T	None	c.469-23783G>A	0.0206	0.00118	0	6.48e-05	NA
4	140836064	MAML3	G	A	None	c.469-23943C>T	0.071	0.00354	0	0.000195	NA
4	140836152	MAML3	G	GTT	None	c.469-24032_469-24031insAA	0.442	0.0318	0.00129	0.00343	NA
4	140836316	MAML3	C	T	None	c.469-24195G>A	NA	NA	NA	NA	NA
4	140836344	MAML3	G	T	None	c.469-24223C>A	0.0145	0	0	0.000194	NA
4	140836405	MAML3	C	T	None	c.469-24284G>A	NA	NA	NA	NA	NA
4	140836529	MAML3	AAAGGG	A	None	c.469-24413_469-24409del	0.0468	0.00236	0	0.000259	NA
4	140836596	MAML3	CTA	C	None	c.469-24477_469-24476del	0.0287	0	0	0.000259	NA
4	140836727	MAML3	G	A	None	c.469-24606C>T	0.00138	0.0059	0	0.00545	NA
4	140836848	MAML3	G	C	None	c.469-24727C>G	0.00276	0	0	0.000974	NA
4	140836848	MAML3	G	A	None	c.469-24727C>T	NA	NA	NA	NA	NA
4	140836854	MAML3	G	A	None	c.469-24733C>T	0	0	0	0.00013	NA
4	140836929	MAML3	C	T	None	c.469-24808G>A	NA	NA	NA	NA	NA
4	140836932	MAML3	C	T	None	c.469-24811G>A	0.0167	0	0	0	NA
4	140837043	MAML3	C	T	None	c.469-24922G>A	0.899	0.69	0.901	0.586	NA
4	140837189	MAML3	C	T	None	c.469-25068G>A	0.395	0.0307	0.00128	0.00324	NA
4	140837308	MAML3	C	T	None	c.469-25187G>A	0.889	0.688	0.882	0.585	NA
4	140837478	MAML3	G	A	None	c.469-25357C>T	0.184	0.0118	0	0.000583	NA
4	140837610	MAML3	T	C	None	c.469-25489A>G	0.0994	0.0165	0	0.0255	NA
4	140837618	MAML3	G	T	None	c.469-25497C>A	0.00367	0	0	0	NA
4	140837624	MAML3	G	A	None	c.469-25503C>T	0.00207	0.0436	0	0.00499	NA
4	140837851	MAML3	A	G	None	c.469-25730T>C	0.146	0.0106	0	0.000389	NA
4	140837875	MAML3	G	A	None	c.469-25754C>T	0.195	0.0142	0.00128	0.00305	NA
4	140838088	MAML3	T	C	None	c.469-25967A>G	0.00677	0	0	0	NA
4	140838095	MAML3	GA	G	None	c.469-25975del	0.00402	0	0	0.0209	NA
4	140838170	MAML3	A	G	None	c.469-26049T>C	0.0188	0.00118	0	0	NA
4	140838426	MAML3	C	T	None	c.469-26305G>A	0.00942	0.00118	0	6.48e-05	NA
4	140838584	MAML3	A	G	None	c.469-26463T>C	0	0	0	6.48e-05	NA
4	140838611	MAML3	T	C	None	c.469-26490A>G	0.672	0.684	0.899	0.597	NA
4	140838834	MAML3	G	A	None	c.469-26713C>T	0.000459	0.00118	0	0.0024	NA
4	140839065	MAML3	T	A	None	c.469-26944A>T	0.0165	0.00236	0	0	NA
4	140839153	MAML3	G	A	None	c.469-27032C>T	0.000115	0	0	0.00013	NA
4	140839169	MAML3	G	A	None	c.469-27048C>T	0.738	0.682	0.899	0.596	NA
4	140839231	MAML3	G	A	None	c.469-27110C>T	0.0531	0.00472	0	0.000454	NA
4	140839439	MAML3	C	T	None	c.469-27318G>A	0.0239	0	0	0.000519	NA
4	140839522	MAML3	C	T	None	c.469-27401G>A	0.00275	0.00236	0	0.0253	NA
4	140839704	MAML3	C	T	None	c.469-27583G>A	NA	NA	NA	NA	NA
4	140839773	MAML3	G	A	None	c.469-27652C>T	0.000115	0	0	0	NA
4	140839816	MAML3	C	G	None	c.469-27695G>C	0.676	0.678	0.897	0.598	NA
4	140839921	MAML3	T	C	None	c.469-27800A>G	0.0764	0.00591	0	0.000324	NA
4	140840002	MAML3	G	A	None	c.469-27881C>T	0.452	0.0283	0.00128	0.00175	NA
4	140840040	MAML3	G	A	None	c.469-27919C>T	0.0484	0.00472	0	0.000194	NA
4	140840176	MAML3	A	G	None	c.469-28055T>C	0.00608	0.00118	0	6.48e-05	NA
4	140840215	MAML3	G	C	None	c.469-28094C>G	0.00678	0.0165	0	0.0266	NA
4	140840415	MAML3	G	A	None	c.469-28294C>T	0.0577	0.00354	0	6.48e-05	NA
4	140840639	MAML3	A	T	None	c.469-28518T>A	0.00964	0	0	6.48e-05	NA
4	140840644	MAML3	A	G	None	c.469-28523T>C	0.00883	0	0	0	NA
4	140840914	MAML3	T	C	None	c.469-28793A>G	0.117	0.0059	0	0.000454	NA
4	140840963	MAML3	C	T	None	c.469-28842G>A	0.135	0.143	0.249	0.263	NA
4	140841056	MAML3	T	C	None	c.469-28935A>G	0.89	0.704	0.924	0.616	NA
4	140841123	MAML3	A	C	None	c.469-29002T>G	0.0588	0.00354	0	6.48e-05	NA
4	140841217	MAML3	C	T	None	c.469-29096G>A	0.000689	0	0	0.00214	NA
4	140841401	MAML3	C	A	None	c.469-29280G>T	0.126	0.00473	0	0.000519	NA
4	140841406	MAML3	C	G	None	c.469-29285G>C	0.058	0.00354	0	6.48e-05	NA
4	140841503	MAML3	C	T	None	c.469-29382G>A	0.000574	0	0	0	NA
4	140841868	MAML3	T	C	None	c.469-29747A>G	0.0174	0.00118	0	6.48e-05	NA
4	140841955	MAML3	G	A	None	c.469-29834C>T	0.00356	0.00827	0	0.038	NA
4	140841978	MAML3	C	T	None	c.469-29857G>A	0.0117	0	0	6.48e-05	NA
4	140842413	MAML3	C	T	None	c.469-30292G>A	0.0575	0.00236	0	0.000259	NA
4	140842587	MAML3	A	C	None	c.469-30466T>G	0.225	0.013	0	0.000779	NA
4	140842649	MAML3	G	C	None	c.469-30528C>G	0.0108	0	0	0	NA
4	140842901	MAML3	C	T	None	c.469-30780G>A	0.0107	0	0	0	NA
4	140842903	MAML3	G	C	None	c.469-30782C>G	NA	NA	NA	NA	NA
4	140843219	MAML3	T	G	None	c.469-31098A>C	0.000575	0	0	0.00447	NA
4	140843331	MAML3	G	T	None	c.469-31210C>A	0.0597	0.00827	0	6.49e-05	NA
4	140843600	MAML3	GTGGGTCCC	G	None	c.469-31487_469-31480del	0.189	0.513	0.641	0.312	NA
4	140843610	MAML3	AACC	A	None	c.469-31492_469-31490del	0.19	0.516	0.642	0.317	NA
4	140843633	MAML3	C	T	None	c.469-31512G>A	0.0219	0.00355	0	0.000261	NA
4	140843639	MAML3	T	C	None	c.469-31518A>G	0.00253	0	0	0	NA
4	140843697	MAML3	C	A	None	c.469-31576G>T	0.191	0.524	0.647	0.332	NA
4	140843857	MAML3	A	G	None	c.469-31736T>C	0.116	0.00708	0	0.000713	NA
4	140843924	MAML3	C	T	None	c.469-31803G>A	NA	NA	NA	NA	NA
4	140844180	MAML3	C	T	None	c.469-32059G>A	0.215	0.013	0.00192	0.00117	NA
4	140844239	MAML3	C	T	None	c.469-32118G>A	0.0866	0.00472	0	0.000194	NA
4	140844414	MAML3	T	C	None	c.469-32293A>G	0.256	0.53	0.649	0.332	NA
4	140844568	MAML3	A	G	None	c.469-32447T>C	0.00402	0	0	0	NA
4	140844799	MAML3	C	T	None	c.469-32678G>A	0	0	0	0.000481	NA
4	140845274	MAML3	T	A	None	c.469-33153A>T	0.00471	0.00943	0	0.0225	NA
4	140845274	MAML3	T	C	None	c.469-33153A>G	0.000344	0	0	0	NA
4	140845356	MAML3	T	C	None	c.469-33235A>G	0.256	0.532	0.647	0.333	NA
4	140845506	MAML3	T	C	None	c.469-33385A>G	0.00195	0	0	0	NA
4	140845624	MAML3	C	T	None	c.469-33503G>A	0.0204	0.00118	0.000641	6.48e-05	NA
4	140845785	MAML3	CT	C	None	c.469-33665del	0.215	0.013	0.00192	0.00117	NA
4	140845815	MAML3	A	G	None	c.469-33694T>C	0.0446	0.00709	0	6.48e-05	NA
4	140846089	MAML3	T	C	None	c.469-33968A>G	0.0401	0.00118	0	0.000259	NA
4	140846127	MAML3	C	T	None	c.469-34006G>A	0.0412	0.0025	0	0.000132	NA
4	140846139	MAML3	G	A	None	c.469-34018C>T	0.191	0.00923	0	0.000502	NA
4	140846241	MAML3	G	T	None	c.469-34120C>A	0.911	0.722	0.929	0.64	NA
4	140846377	MAML3	T	TTTTG	None	c.469-34260_469-34257dup	0.0393	0.00119	0	0.00026	NA
4	140846634	MAML3	T	C	None	c.469-34513A>G	0.204	0.515	0.622	0.322	NA
4	140846649	MAML3	GCT	G	None	c.469-34530_469-34529del	0.186	0.508	0.62	0.319	NA
4	140846654	MAML3	GATTA	G	None	c.469-34537_469-34534del	0.186	0.512	0.62	0.32	NA
4	140846659	MAML3	CAGGCATGAGCCA	C	None	c.469-34550_469-34539del	0.186	0.511	0.62	0.319	NA
4	140846673	MAML3	T	G	None	c.469-34552A>C	0.0107	0	0	7.17e-05	NA
4	140846717	MAML3	C	CA	None	c.469-34597dup	NA	NA	NA	NA	NA
4	140846768	MAML3	G	A	None	c.469-34647C>T	0.0396	0.00118	0	0.00026	NA
4	140846848	MAML3	C	T	None	c.469-34727G>A	0.00769	0	0	0	NA
4	140846915	MAML3	C	T	None	c.469-34794G>A	0.208	0.522	0.649	0.331	NA
4	140847830	MAML3	T	C	None	c.469-35709A>G	0.00597	0.02	0	0.0396	NA
4	140847961	MAML3	T	C	None	c.469-35840A>G	0.0718	0.0059	0	0.000454	NA
4	140848222	MAML3	T	C	None	c.469-36101A>G	0.000232	0	0	0.00346	NA
4	140848612	MAML3	G	A	None	c.469-36491C>T	0.0371	0.00118	0	0.000324	NA
4	140848823	MAML3	C	T	None	c.469-36702G>A	0.0477	0.137	0.277	0.264	NA
4	140848894	MAML3	A	AT	None	c.469-36774dup	0.369	0.535	0.648	0.333	NA
4	140849009	MAML3	C	T	None	c.469-36888G>A	0.00907	0.00118	0	6.48e-05	NA
4	140849108	MAML3	T	G	None	c.469-36987A>C	0.216	0.013	0.00193	0.00117	NA
4	140849146	MAML3	A	G	None	c.469-37025T>C	0.173	0.013	0.00256	0.00117	NA
4	140849188	MAML3	C	T	None	c.469-37067G>A	0.0408	0.02	0	0.0409	NA
4	140849201	MAML3	T	G	None	c.469-37080A>C	0.205	0.521	0.65	0.333	NA
4	140849204	MAML3	T	C	None	c.469-37083A>G	0.000689	0	0	0	NA
4	140849289	MAML3	A	G	None	c.469-37168T>C	0.00999	0	0	6.48e-05	NA
4	140849333	MAML3	G	T	None	c.469-37212C>A	0.252	0.53	0.65	0.333	NA
4	140849393	MAML3	C	A	None	c.469-37272G>T	0.254	0.529	0.65	0.332	NA
4	140849522	MAML3	A	G	None	c.469-37401T>C	0.205	0.521	0.649	0.333	NA
4	140849611	MAML3	C	A	None	c.469-37490G>T	0.368	0.537	0.649	0.333	NA
4	140849752	MAML3	T	C	None	c.469-37631A>G	0.988	0.962	1	0.955	NA
4	140850129	MAML3	A	T	None	c.469-38008T>A	0.893	0.717	0.928	0.641	NA
4	140850143	MAML3	A	T	None	c.469-38022T>A	0.0372	0.00118	0	0.000259	NA
4	140850468	MAML3	T	C	None	c.469-38347A>G	0.0335	0.0932	0	0.204	NA
4	140850629	MAML3	C	T	None	c.469-38508G>A	0.000804	0	0	0	NA
4	140850742	MAML3	T	C	None	c.469-38621A>G	NA	NA	NA	NA	NA
4	140850990	MAML3	C	T	None	c.469-38869G>A	0.73	0.555	0.651	0.335	NA
4	140851096	MAML3	C	A	None	c.469-38975G>T	0.027	0.00118	0	0.000259	NA
4	140851122	MAML3	C	T	None	c.469-39001G>A	0.35	0.0212	0.00193	0.00188	NA
4	140851169	MAML3	C	G	None	c.469-39048G>C	0.148	0.162	0.277	0.305	NA
4	140851183	MAML3	C	T	None	c.469-39062G>A	0.0175	0.00118	0	6.48e-05	NA
4	140851341	MAML3	G	A	None	c.469-39220C>T	0.00023	0	0	0.000259	NA
4	140851345	MAML3	T	C	None	c.469-39224A>G	0.0754	0.0059	0	0.000454	NA
4	140851440	MAML3	A	T	None	c.469-39319T>A	0.388	0.0296	0.00193	0.00195	NA
4	140851489	MAML3	G	A	None	c.469-39368C>T	0.0683	0.0059	0	0.000259	NA
4	140851522	MAML3	C	T	None	c.469-39401G>A	0.00207	0.00473	0	0.0085	NA
4	140851554	MAML3	C	T	None	c.469-39433G>A	0.0842	0.00472	0	0.000194	NA
4	140851575	MAML3	C	T	None	c.469-39454G>A	0.0584	0.00236	0.000642	0.000519	NA
4	140851897	MAML3	T	C	None	c.469-39776A>G	0.222	0.0142	0.00192	0.00104	NA
4	140851968	MAML3	A	C	None	c.469-39847T>G	0.801	0.559	0.65	0.336	NA
4	140852036	MAML3	G	C	None	c.469-39915C>G	0.293	0.524	0.648	0.333	NA
4	140852380	MAML3	G	A	None	c.469-40259C>T	0.00138	0.00354	0.000642	0.00331	NA
4	140852539	MAML3	G	A	None	c.469-40418C>T	0.000115	0	0	6.48e-05	NA
4	140852815	MAML3	G	A	None	c.469-40694C>T	0.00896	0	0	6.5e-05	NA
4	140852918	MAML3	C	T	None	c.469-40797G>A	0.039	0.00118	0	0.00026	NA
4	140853331	MAML3	C	CCTATT	None	c.469-41211_469-41210insAATAG	0.908	0.692	0.928	0.599	NA
4	140853533	MAML3	A	G	None	c.469-41412T>C	0.5	0.67	0.926	0.599	NA
4	140853572	MAML3	G	A	None	c.469-41451C>T	0.556	0.671	0.926	0.599	NA
4	140853664	MAML3	C	T	None	c.469-41543G>A	0.0175	0.00118	0	0	NA
4	140853988	MAML3	C	T	None	c.469-41867G>A	0.538	0.673	0.926	0.599	NA
4	140854058	MAML3	G	A	None	c.469-41937C>T	NA	NA	NA	NA	NA
4	140854179	MAML3	C	T	None	c.469-42058G>A	0.168	0.00943	0.00193	0.00104	NA
4	140854323	MAML3	T	G	None	c.469-42202A>C	0.0257	0.00239	0	6.61e-05	NA
4	140854519	MAML3	G	T	None	c.469-42398C>A	0.0277	0.00118	0	0.000194	NA
4	140854558	MAML3	C	A	None	c.469-42437G>T	0	0	0	0.000194	NA
4	140854639	MAML3	C	A	None	c.469-42518G>T	0.168	0.00943	0.00192	0.00104	NA
4	140854747	MAML3	T	A	None	c.469-42626A>T	0.0786	0.00472	0	0.000454	NA
4	140854777	MAML3	C	T	None	c.469-42656G>A	0.000574	0.00825	0.00128	0.00648	NA
4	140855157	MAML3	A	G	None	c.469-43036T>C	0.157	0.00943	0.00192	0.00104	NA
4	140855172	MAML3	T	C	None	c.469-43051A>G	0.0847	0.00472	0	0.000454	NA
4	140855183	MAML3	G	A	None	c.469-43062C>T	0.0327	0.00118	0	0.000259	NA
4	140855276	MAML3	C	T	None	c.469-43155G>A	0.000692	0	0	0.00247	NA
4	140855878	MAML3	C	A	None	c.469-43757G>T	0.0538	0.00237	0	0	NA
4	140856119	MAML3	A	G	None	c.469-43998T>C	0.122	0.0106	0	0.000518	NA
4	140856227	MAML3	A	G	None	c.469-44106T>C	0.109	0.00708	0.00193	0.000584	NA
4	140856383	MAML3	TCGGACTGA	T	None	c.469-44270_469-44263del	NA	NA	NA	NA	NA
4	140856396	MAML3	C	T	None	c.469-44275G>A	NA	NA	NA	NA	NA
4	140856398	MAML3	A	T	None	c.469-44277T>A	NA	NA	NA	NA	NA
4	140856469	MAML3	G	A	None	c.469-44348C>T	0.00104	0	0	0	NA
4	140856533	MAML3	A	G	None	c.469-44412T>C	0.526	0.158	0.272	0.266	NA
4	140856750	MAML3	A	G	None	c.469-44629T>C	0.541	0.179	0.282	0.273	NA
4	140857119	MAML3	A	G	None	c.469-44998T>C	0.000459	0	0	0.00272	NA
4	140857258	MAML3	A	G	None	c.469-45137T>C	0.123	0.0106	0	0.000519	NA
4	140857291	MAML3	T	A	None	c.469-45170A>T	0.0227	0.00236	0	0	NA
4	140857483	MAML3	T	C	None	c.469-45362A>G	0.0165	0.00118	0	0.000194	NA
4	140858160	MAML3	C	CT	None	c.469-46040dup	0.0277	0.00118	0	0	NA
4	140859203	MAML3	C	T	None	c.469-47082G>A	0.168	0.013	0	0.000648	NA
4	140859733	MAML3	G	A	None	c.469-47612C>T	0.0447	0.00473	0	0.000194	NA
4	140860155	MAML3	C	T	None	c.469-48034G>A	NA	NA	NA	NA	NA
4	140860382	MAML3	A	G	None	c.469-48261T>C	0.00126	0	0	0	NA
4	140860512	MAML3	T	C	None	c.469-48391A>G	0.0031	0.0118	0	0.0186	NA
4	140860566	MAML3	G	A	None	c.469-48445C>T	0.00495	0.00118	0	0	NA
4	140860601	MAML3	T	C	None	c.469-48480A>G	0.000115	0	0	0.000389	NA
4	140860807	MAML3	TG	T	None	c.469-48687del	0	0.00118	0	0.00104	NA
4	140860844	MAML3	C	T	None	c.469-48723G>A	0.0137	0.00591	0	0.00052	NA
4	140860936	MAML3	TG	T	None	c.469-48816del	NA	NA	NA	NA	NA
4	140860975	MAML3	G	A	None	c.469-48854C>T	0.15	0.0131	0	0.000398	NA
4	140861021	MAML3	C	T	None	c.469-48900G>A	0	0	0	0.000326	NA
4	140861245	MAML3	G	A	None	c.469-49124C>T	0.133	0.00708	0	0.000714	NA
4	140861310	MAML3	T	C	None	c.469-49189A>G	0.0227	0.00236	0	0	NA
4	140861318	MAML3	A	G	None	c.469-49197T>C	0.0533	0.347	0.6	0.0846	NA
4	140861650	MAML3	T	A	None	c.469-49529A>T	0	0.00118	0	0.00726	NA
4	140861827	MAML3	C	T	None	c.469-49706G>A	0.124	0.0106	0	0.000518	NA
4	140862185	MAML3	A	G	None	c.469-50064T>C	0.022	0.00118	0	6.48e-05	NA
4	140862513	MAML3	A	G	None	c.469-50392T>C	0.0132	0	0	0	NA
4	140862545	MAML3	C	T	None	c.469-50424G>A	0.00172	0.00472	0	0.0168	NA
4	140862671	MAML3	C	T	None	c.469-50550G>A	0.632	0.212	0.267	0.362	NA
4	140862678	MAML3	GTGT	G	None	c.469-50560_469-50558del	0.3	0.188	0.261	0.347	NA
4	140862692	MAML3	GTT	G	None	c.469-50573_469-50572del	0.0463	0.00236	0.00193	0.00175	NA
4	140862695	MAML3	GT	G	None	c.469-50575del	0.0461	0.00236	0.00193	0.00176	NA
4	140862700	MAML3	TGG	T	None	c.469-50581_469-50580del	0.14	0.00371	0	0.000271	NA
4	140862930	MAML3	T	C	None	c.469-50809A>G	0.0453	0.00236	0	0	NA
4	140862989	MAML3	A	T	None	c.469-50868T>A	0.0152	0.00118	0	6.48e-05	NA
4	140862994	MAML3	C	A	None	c.469-50873G>T	0.0129	0	0	0.00013	NA
4	140863069	MAML3	C	A	None	c.469-50948G>T	0.00172	0.0059	0	0.00726	NA
4	140863074	MAML3	G	A	None	c.469-50953C>T	0.00666	0	0	0	NA
4	140863296	MAML3	G	T	None	c.469-51175C>A	NA	NA	NA	NA	NA
4	140863325	MAML3	A	AAGGC	None	c.469-51208_469-51205dup	0.175	0.0195	0.0171	0.0157	NA
4	140863325	MAML3	A	AAGGCAGGC	None	c.469-51212_469-51205dup	0.00615	0	0	0.000148	NA
4	140863325	MAML3	AAGGC	A	None	c.469-51208_469-51205del	0.0321	0.0106	0.00342	0.0256	NA
4	140863357	MAML3	CAGGCAGGA	C	None	c.469-51244_469-51237del	0.00914	0	0	0.000195	NA
4	140863361	MAML3	CAGGA	*	None	c.469-51244_469-51241del	NA	NA	NA	NA	NA
4	140863361	MAML3	CAGGA	C	None	c.469-51244_469-51241del	0.0162	0	0.0013	0	NA
4	140863567	MAML3	C	T	None	c.469-51446G>A	0.0881	0.00473	0.00192	0.000583	NA
4	140863768	MAML3	G	T	None	c.469-51647C>A	0.0133	0	0	0	NA
4	140863891	MAML3	T	C	None	c.469-51770A>G	0.0236	0	0	0	NA
4	140864279	MAML3	A	G	None	c.469-52158T>C	0.0134	0	0	0	NA
4	140864313	MAML3	T	C	None	c.469-52192A>G	0.149	0.0106	0	0.000648	NA
4	140864455	MAML3	C	T	None	c.469-52334G>A	0.632	0.211	0.271	0.365	NA
4	140864491	MAML3	A	G	None	c.469-52370T>C	0.00184	0	0	0.0121	NA
4	140864757	MAML3	G	T	None	c.469-52636C>A	0.486	0.199	0.272	0.364	NA
4	140866153	MAML3	C	T	None	c.469-54032G>A	0.0155	0.00118	0	0.000195	NA
4	140866167	MAML3	G	A	None	c.469-54046C>T	0.00265	0.00355	0.000643	0.0128	NA
4	140866956	MAML3	C	T	None	c.469-54835G>A	0.147	0.0106	0	0.000648	NA
4	140867130	MAML3	T	C	None	c.469-55009A>G	0.0271	0.00118	0	0.000194	NA
4	140867147	MAML3	T	C	None	c.469-55026A>G	0.00643	0	0	0	NA
4	140867326	MAML3	A	G	None	c.469-55205T>C	0.136	0.00708	0	0.000713	NA
4	140867378	MAML3	CTAAAGA	C	None	c.469-55263_469-55258del	0	0	0	6.48e-05	NA
4	140867514	MAML3	A	G	None	c.469-55393T>C	0.636	0.211	0.272	0.365	NA
4	140867617	MAML3	A	C	None	c.469-55496T>G	0.017	0.00118	0	0.000195	NA
4	140867638	MAML3	G	A	None	c.469-55517C>T	0.485	0.2	0.273	0.365	NA
4	140867682	MAML3	C	T	None	c.469-55561G>A	0.918	0.71	0.923	0.642	NA
4	140868181	MAML3	A	C	None	c.469-56060T>G	0.000344	0	0	0	NA
4	140868446	MAML3	G	A	None	c.469-56325C>T	0.485	0.201	0.273	0.364	NA
4	140868487	MAML3	C	G	None	c.469-56366G>C	NA	NA	NA	NA	NA
4	140868816	MAML3	G	A	None	c.469-56695C>T	0.0165	0.00118	0	0.000194	NA
4	140868894	MAML3	G	A	None	c.469-56773C>T	0.486	0.204	0.273	0.369	NA
4	140868960	MAML3	T	C	None	c.469-56839A>G	0	0	0	0.00013	NA
4	140869466	MAML3	G	T	None	c.469-57345C>A	0.124	0.0106	0	0.000519	NA
4	140869878	MAML3	A	G	None	c.469-57757T>C	0.153	0.0106	0	0.000648	NA
4	140869936	MAML3	G	A	None	c.469-57815C>T	0.662	0.214	0.273	0.366	NA
4	140870000	MAML3	G	A	None	c.469-57879C>T	0.0228	0.00236	0	0	NA
4	140870175	MAML3	T	G	None	c.469-58054A>C	0.0225	0.00236	0	0	NA
4	140870231	MAML3	G	A	None	c.469-58110C>T	0.132	0.00711	0.00321	0.00078	NA
4	140870241	MAML3	C	A	None	c.469-58120G>T	0.485	0.201	0.27	0.363	NA
4	140870359	MAML3	T	C	None	c.469-58238A>G	0.683	0.213	0.275	0.365	NA
4	140870515	MAML3	C	T	None	c.469-58394G>A	0.161	0.187	0.271	0.363	NA
4	140870760	MAML3	T	A	None	c.469-58639A>T	0.00298	0	0	0	NA
4	140871159	MAML3	T	G	None	c.469-59038A>C	0.0227	0.00236	0	0	NA
4	140871213	MAML3	TG	T	None	c.469-59093del	0.0226	0.00236	0	0	NA
4	140871700	MAML3	T	C	None	c.469-59579A>G	0.000344	0.00118	0	0.00467	NA
4	140871821	MAML3	C	T	None	c.469-59700G>A	0.00964	0.00236	0	0.000259	NA
4	140871983	MAML3	G	A	None	c.469-59862C>T	0.00218	0.0389	0	0.00545	NA
4	140872018	MAML3	G	A	None	c.469-59897C>T	0.214	0.493	0.65	0.276	NA
4	140872430	MAML3	G	A	None	c.469-60309C>T	0.0031	0	0	0	NA
4	140872499	MAML3	T	C	None	c.469-60378A>G	0.136	0.00708	0	0.000713	NA
4	140872682	MAML3	C	T	None	c.469-60561G>A	0.409	0.197	0.271	0.363	NA
4	140872972	MAML3	T	A	None	c.469-60851A>T	0.0292	0.00119	0	0.000132	NA
4	140873024	MAML3	G	C	None	c.469-60903C>G	0.00173	0.00592	0	0.0073	NA
4	140873130	MAML3	C	T	None	c.469-61009G>A	0.125	0.0106	0	0.000651	NA
4	140873518	MAML3	GTGGGGC	G	None	c.469-61403_469-61398del	0.0228	0.00236	0	0	NA
4	140873534	MAML3	A	G	None	c.469-61413T>C	0.0092	0.0307	0	0.0452	NA
4	140873589	MAML3	C	T	None	c.469-61468G>A	0.135	0.0106	0	0.000649	NA
4	140873633	MAML3	T	C	None	c.469-61512A>G	0.0229	0.00236	0	0	NA
4	140873645	MAML3	A	G	None	c.469-61524T>C	0	0	0	6.48e-05	NA
4	140873659	MAML3	C	T	None	c.469-61538G>A	0.00402	0.02	0	0.0302	NA
4	140873711	MAML3	T	TA	None	c.469-61591dup	0.0685	0.00478	0.00193	0.000528	NA
4	140873757	MAML3	G	A	None	c.469-61636C>T	0.0706	0.00236	0	0.000259	NA
4	140873838	MAML3	C	T	None	c.469-61717G>A	0.000115	0	0	0	NA
4	140873893	MAML3	C	A	None	c.469-61772G>T	0.208	0.496	0.649	0.277	NA
4	140873895	MAML3	T	C	None	c.469-61774A>G	0.023	0.00236	0	0	NA
4	140873987	MAML3	A	C	None	c.469-61866T>G	0.024	0.00236	0	0	NA
4	140874160	MAML3	T	G	None	c.469-62039A>C	0.024	0.00236	0	0	NA
4	140874423	MAML3	C	T	None	c.469-62302G>A	0.0245	0.00236	0	6.48e-05	NA
4	140874600	MAML3	T	C	None	c.469-62479A>G	NA	NA	NA	NA	NA
4	140874601	MAML3	G	A	None	c.469-62480C>T	NA	NA	NA	NA	NA
4	140874606	MAML3	T	C	None	c.469-62485A>G	NA	NA	NA	NA	NA
4	140874760	MAML3	G	A	None	c.469-62639C>T	0.492	0.204	0.272	0.361	NA
4	140875031	MAML3	G	A	None	c.469-62910C>T	0.00402	0.02	0	0.0318	NA
4	140875486	MAML3	C	T	None	c.469-63365G>A	0.0162	0	0	0	NA
4	140875695	MAML3	T	C	None	c.469-63574A>G	0.158	0.0106	0	0.000649	NA
4	140875992	MAML3	T	C	None	c.469-63871A>G	NA	NA	NA	NA	NA
4	140876159	MAML3	C	T	None	c.469-64038G>A	0.000115	0.00118	0	0.000783	NA
4	140876265	MAML3	T	C	None	c.469-64144A>G	0.0316	0.00355	0	0.00013	NA
4	140876381	MAML3	TG	T	None	c.469-64261del	0.000115	0	0	0	NA
4	140876777	MAML3	CA	C	None	c.469-64657del	0.138	0.0106	0	0.000518	NA
4	140877042	MAML3	T	G	None	c.469-64921A>C	0.0031	0	0	0	NA
4	140877178	MAML3	T	G	None	c.469-65057A>C	0.000918	0	0	0	NA
4	140877409	MAML3	G	A	None	c.469-65288C>T	0.0297	0.00354	0	0.00013	NA
4	140877515	MAML3	C	T	None	c.469-65394G>A	0.0387	0.00354	0	0.000194	NA
4	140877608	MAML3	C	A	None	c.469-65487G>T	0.17	0.489	0.649	0.278	NA
4	140877659	MAML3	A	G	None	c.469-65538T>C	0.712	0.206	0.275	0.322	NA
4	140878057	MAML3	C	T	None	c.469-65936G>A	0.00321	0.00825	0	0.0371	NA
4	140878217	MAML3	A	T	None	c.469-66096T>A	0.00321	0	0	0	NA
4	140878237	MAML3	A	G	None	c.469-66116T>C	0.0315	0.00354	0	0.00013	NA
4	140878401	MAML3	C	T	None	c.469-66280G>A	0	0.00118	0	0.000907	NA
4	140878509	MAML3	T	G	None	c.469-66388A>C	NA	NA	NA	NA	NA
4	140878643	MAML3	T	C	None	c.469-66522A>G	0.717	0.205	0.276	0.322	NA
4	140878758	MAML3	T	A	None	c.469-66637A>T	0.0383	0.00354	0	0.000194	NA
4	140878774	MAML3	T	A	None	c.469-66653A>T	0.916	0.7	0.922	0.602	NA
4	140879393	MAML3	A	G	None	c.469-67272T>C	0.0177	0.0212	0	0.0256	NA
4	140879757	MAML3	C	T	None	c.469-67636G>A	0.00689	0.0248	0.000641	0.0363	NA
4	140879820	MAML3	G	C	None	c.469-67699C>G	0.00184	0	0.00321	0.0119	NA
4	140879870	MAML3	G	A	None	c.469-67749C>T	0.0289	0.00354	0	0.00013	NA
4	140879929	MAML3	G	T	None	c.469-67808C>A	0.715	0.205	0.272	0.322	NA
4	140879953	MAML3	T	G	None	c.469-67832A>C	NA	NA	NA	NA	NA
4	140879985	MAML3	A	G	None	c.469-67864T>C	0.0622	0.36	0.587	0.107	NA
4	140880028	MAML3	A	G	None	c.469-67907T>C	0.00184	0	0	0.012	NA
4	140880109	MAML3	T	C	None	c.469-67988A>G	0.555	0.194	0.272	0.321	NA
4	140880283	MAML3	C	T	None	c.469-68162G>A	0.00023	0.00236	0	0.000454	NA
4	140880322	MAML3	T	C	None	c.469-68201A>G	0.555	0.194	0.273	0.321	NA
4	140880648	MAML3	A	G	None	c.469-68527T>C	0.0145	0.00118	0	0.00013	NA
4	140880881	MAML3	T	C	None	c.469-68760A>G	0.0494	0.00472	0	0.000194	NA
4	140880901	MAML3	A	C	None	c.469-68780T>G	0.0172	0	0	0	NA
4	140880955	MAML3	T	C	None	c.469-68834A>G	0	0	0	0.00013	NA
4	140881855	MAML3	G	A	None	c.469-69734C>T	0.114	0.00825	0.00192	0.000843	NA
4	140881964	MAML3	A	T	None	c.469-69843T>A	0.535	0.193	0.274	0.321	NA
4	140882178	MAML3	T	C	None	c.469-70057A>G	0.00471	0	0	0	NA
4	140882288	MAML3	GC	G	None	c.469-70168del	0.00791	0	0	0	NA
4	140882601	MAML3	C	T	None	c.469-70480G>A	0.000574	0.00118	0	0.0024	NA
4	140882750	MAML3	G	A	None	c.469-70629C>T	0.529	0.194	0.271	0.321	NA
4	140883254	MAML3	G	C	None	c.469-71133C>G	0.526	0.19	0.269	0.319	NA
4	140883618	MAML3	C	T	None	c.469-71497G>A	0.531	0.192	0.272	0.321	NA
4	140883740	MAML3	T	G	None	c.469-71619A>C	0.00287	0.00709	0	0.0178	NA
4	140883867	MAML3	A	G	None	c.469-71746T>C	0.153	0.0106	0.00192	0.000907	NA
4	140884048	MAML3	C	CT	None	c.469-71928dup	0.224	0.00948	0	0.00104	NA
4	140884105	MAML3	C	T	None	c.469-71984G>A	0.407	0.182	0.27	0.321	NA
4	140884193	MAML3	C	A	None	c.469-72072G>T	0.407	0.182	0.27	0.321	NA
4	140884282	MAML3	G	A	None	c.469-72161C>T	0.00023	0	0	0.000908	NA
4	140884309	MAML3	ATCCCTGTAG	A	None	c.469-72197_469-72189del	0.000229	0	0	0	NA
4	140884375	MAML3	C	G	None	c.469-72254G>C	0.00333	0	0	0	NA
4	140884597	MAML3	TTAAG	T	None	c.469-72480_469-72477del	0.00023	0.00118	0	0.00369	NA
4	140884723	MAML3	A	C	None	c.469-72602T>G	0.594	0.818	0.731	0.679	NA
4	140884773	MAML3	G	C	None	c.469-72652C>G	0.165	0.0106	0.00192	0.000908	NA
4	140884778	MAML3	G	A	None	c.469-72657C>T	0.00023	0	0	0	NA
4	140884850	MAML3	G	A	None	c.469-72729C>T	0.155	0.0106	0.00192	0.000907	NA
4	140886243	MAML3	T	C	None	c.469-74122A>G	0.000344	0	0	0.000519	NA
4	140886351	MAML3	CT	C	None	c.469-74231del	0.152	0.011	0.00199	0.000821	NA
4	140886506	MAML3	A	G	None	c.469-74385T>C	0.59	0.82	0.731	0.68	NA
4	140886936	MAML3	G	C	None	c.469-74815C>G	0.00333	0	0	0	NA
4	140886963	MAML3	G	A	None	c.469-74842C>T	0.159	0.173	0.268	0.32	NA
4	140886970	MAML3	A	G	None	c.469-74849T>C	0.0359	0.00354	0	6.49e-05	NA
4	140887170	MAML3	A	G	None	c.469-75049T>C	0	0.00118	0	0.00136	NA
4	140887268	MAML3	C	T	None	c.469-75147G>A	0.0031	0.0059	0	0.00649	NA
4	140887493	MAML3	T	A	None	c.469-75372A>T	0.592	0.818	0.73	0.679	NA
4	140887761	MAML3	C	T	None	c.469-75640G>A	0.00493	0	0	6.48e-05	NA
4	140887838	MAML3	C	T	None	c.469-75717G>A	0.0515	0.264	0.0917	0.316	NA
4	140888040	MAML3	G	A	None	c.469-75919C>T	0.471	0.514	0.635	0.281	NA
4	140888081	MAML3	C	T	None	c.469-75960G>A	0.473	0.514	0.635	0.282	NA
4	140888131	MAML3	T	A	None	c.469-76010A>T	0.0344	0	0	0.00013	NA
4	140888215	MAML3	T	C	None	c.469-76094A>G	0.158	0.491	0.635	0.279	NA
4	140888278	MAML3	T	C	None	c.469-76157A>G	0.303	0.418	0.632	0.279	NA
4	140888449	MAML3	T	C	None	c.469-76328A>G	0.158	0.489	0.634	0.279	NA
4	140888476	MAML3	G	T	None	c.469-76355C>A	0.0031	0	0	0	NA
4	140888786	MAML3	T	C	None	c.469-76665A>G	0.00218	0.00946	0	0.0125	NA
4	140888854	MAML3	TG	T	None	c.469-76734del	0.0304	0.00118	0	6.5e-05	NA
4	140888895	MAML3	C	T	None	c.469-76774G>A	0.00323	0	0	0	NA
4	140889115	MAML3	TC	T	None	c.469-76995del	NA	NA	NA	NA	NA
4	140889382	MAML3	T	G	None	c.469-77261A>C	0.00257	0.0109	0	0.0172	NA
4	140889632	MAML3	T	G	None	c.469-77511A>C	0.666	0.981	0.998	0.999	NA
4	140889736	MAML3	C	G	None	c.469-77615G>C	0.363	0.5	0.633	0.28	NA
4	140889982	MAML3	G	A	None	c.469-77861C>T	0.000345	0.00118	0	0.00473	NA
4	140890007	MAML3	G	A	None	c.469-77886C>T	0.0244	0	0	0	NA
4	140890080	MAML3	G	A	None	c.469-77959C>T	0.0315	0	0	0.00013	NA
4	140890082	MAML3	G	A	None	c.469-77961C>T	0.0315	0	0	0.00013	NA
4	140890150	MAML3	C	T	None	c.469-78029G>A	0	0	0	0.000715	NA
4	140890164	MAML3	G	A	None	c.469-78043C>T	0.0646	0.00827	0	0.000195	NA
4	140890348	MAML3	C	T	None	c.469-78227G>A	0.191	0.496	0.633	0.288	NA
4	140890766	MAML3	G	T	None	c.469-78645C>A	0.257	0.495	0.635	0.279	NA
4	140891061	MAML3	T	C	None	c.469-78940A>G	0.16	0.486	0.634	0.279	NA
4	140891233	MAML3	A	G	None	c.469-79112T>C	0.255	0.495	0.628	0.277	NA
4	140891234	MAML3	T	G	None	c.469-79113A>C	0.255	0.495	0.628	0.277	NA
4	140891385	MAML3	C	T	None	c.469-79264G>A	0.257	0.498	0.635	0.28	NA
4	140891397	MAML3	C	T	None	c.469-79276G>A	0.0518	0.269	0.0917	0.317	NA
4	140891483	MAML3	G	A	None	c.469-79362C>T	0.257	0.495	0.633	0.279	NA
4	140892101	MAML3	C	T	None	c.469-79980G>A	0.192	0.489	0.634	0.279	NA
4	140892129	MAML3	C	T	None	c.469-80008G>A	0.0819	0.00354	0	0.000389	NA
4	140892174	MAML3	G	C	None	c.469-80053C>G	0.0821	0.00354	0	0.000389	NA
4	140892233	MAML3	T	G	None	c.469-80112A>C	0.365	0.5	0.633	0.28	NA
4	140892361	MAML3	CT	C	None	c.469-80241del	0.16	0.489	0.633	0.278	NA
4	140892408	MAML3	C	T	None	c.469-80287G>A	0.00494	0	0.000641	0	NA
4	140892589	MAML3	A	G	None	c.469-80468T>C	0.257	0.496	0.633	0.279	NA
4	140892682	MAML3	T	C	None	c.469-80561A>G	0.00975	0	0	6.48e-05	NA
4	140892706	MAML3	G	A	None	c.469-80585C>T	0.106	0.00354	0	0.000389	NA
4	140892872	MAML3	T	C	None	c.469-80751A>G	0.803	0.824	0.728	0.682	NA
4	140893212	MAML3	T	A	None	c.469-81091A>T	0.00322	0.00472	0.000641	0.00986	NA
4	140893213	MAML3	A	T	None	c.469-81092T>A	0.0665	0.00943	0.000641	0.000798	NA
4	140893266	MAML3	T	C	None	c.469-81145A>G	0.0189	0.00118	0	6.48e-05	NA
4	140893287	MAML3	T	C	None	c.469-81166A>G	0.0572	0.168	0.27	0.317	NA
4	140893699	MAML3	A	C	None	c.469-81578T>G	0.0644	0.00709	0	0.000194	NA
4	140893924	MAML3	C	T	None	c.469-81803G>A	0.00471	0	0.00129	0	NA
4	140894056	MAML3	A	G	None	c.469-81935T>C	0.000459	0	0	0.00395	NA
4	140894212	MAML3	C	T	None	c.469-82091G>A	0.0245	0	0	0	NA
4	140894222	MAML3	C	A	None	c.469-82101G>T	0.00149	0.0106	0	0.00324	NA
4	140894372	MAML3	G	A	None	c.469-82251C>T	0.257	0.495	0.635	0.279	NA
4	140894612	MAML3	G	A	None	c.469-82491C>T	0.185	0.488	0.634	0.279	NA
4	140894657	MAML3	C	T	None	c.469-82536G>A	0.0648	0.00825	0	0.000194	NA
4	140894996	MAML3	T	C	None	c.469-82875A>G	0.106	0.00354	0	0.000389	NA
4	140895140	MAML3	T	A	None	c.469-83019A>T	0.21	0.00943	0.00193	0.0011	NA
4	140895267	MAML3	T	G	None	c.469-83146A>C	0.00433	0	0	0	NA
4	140895277	MAML3	TG	T	None	c.469-83157del	NA	NA	NA	NA	NA
4	140895452	MAML3	G	C	None	c.469-83331C>G	0.082	0.00355	0	0.000391	NA
4	140895891	MAML3	C	T	None	c.469-83770G>A	0.106	0.00354	0	0.000389	NA
4	140896202	MAML3	G	T	None	c.469-84081C>A	0.00023	0	0	0	NA
4	140896279	MAML3	A	G	None	c.469-84158T>C	0.000115	0.00118	0	0.000843	NA
4	140896300	MAML3	C	T	None	c.469-84179G>A	0.00506	0	0	0	NA
4	140896353	MAML3	G	A	None	c.469-84232C>T	0.918	0.995	1	1	NA
4	140896434	MAML3	T	C	None	c.469-84313A>G	0.00345	0.0153	0	0.0204	NA
4	140896461	MAML3	C	T	None	c.469-84340G>A	0.0568	0.168	0.267	0.319	NA
4	140896553	MAML3	C	T	None	c.469-84432G>A	0.232	0.656	0.906	0.598	NA
4	140896613	MAML3	A	T	None	c.469-84492T>A	0.0641	0.00825	0	0.000195	NA
4	140896779	MAML3	T	C	None	c.469-84658A>G	0	0	0	6.48e-05	NA
4	140896788	MAML3	C	T	None	c.469-84667G>A	0.232	0.654	0.906	0.598	NA
4	140896799	MAML3	A	G	None	c.469-84678T>C	0.316	0.658	0.906	0.598	NA
4	140896927	MAML3	T	C	None	c.469-84806A>G	NA	NA	NA	NA	NA
4	140897102	MAML3	G	A	None	c.469-84981C>T	0.0298	0.00236	0	0	NA
4	140897199	MAML3	T	C	None	c.469-85078A>G	0.00195	0.00472	0	0.00978	NA
4	140897534	MAML3	G	C	None	c.469-85413C>G	0.085	0.304	0.0918	0.399	NA
4	140897980	MAML3	A	AT	None	c.469-85860dup	NA	NA	NA	NA	NA
4	140898005	MAML3	C	G	None	c.469-85884G>C	NA	NA	NA	NA	NA
4	140898213	MAML3	C	T	None	c.469-86092G>A	0.082	0.00354	0	0.000389	NA
4	140898419	MAML3	AC	A	None	c.469-86299del	0.0262	0	0	0	NA
4	140898463	MAML3	C	T	None	c.469-86342G>A	NA	NA	NA	NA	NA
4	140898710	MAML3	A	G	None	c.469-86589T>C	0.00103	0	0	0	NA
4	140898781	MAML3	C	T	None	c.469-86660G>A	0.00115	0.00473	0	0.00429	NA
4	140898800	MAML3	T	G	None	c.469-86679A>C	0.418	0.665	0.906	0.599	NA
4	140898818	MAML3	T	G	None	c.469-86697A>C	0.0174	0	0	0.00013	NA
4	140898953	MAML3	G	A	None	c.469-86832C>T	0.103	0.307	0.0915	0.397	NA
4	140899027	MAML3	AAAAAAAC	A	None	c.469-86913_469-86907del	0.0601	0.00711	0	0.000195	NA
4	140899034	MAML3	CAAAAAACA	C	None	c.469-86921_469-86914del	0.0281	0	0	0	NA
4	140899034	MAML3	CAAAAAACA	*	None	c.469-86921_469-86914del	NA	NA	NA	NA	NA
4	140899048	MAML3	C	CA	None	c.469-86928dup	0.0039	0.00714	0	0.00344	NA
4	140899048	MAML3	C	CAA	None	c.469-86929_469-86928dup	0.0156	0	0	0.00015	NA
4	140899053	MAML3	A	AC	None	c.469-86933_469-86932insG	0.0264	0	0	0	NA
4	140899107	MAML3	A	G	None	c.469-86986T>C	0.0264	0	0	0	NA
4	140899299	MAML3	T	A	None	c.469-87178A>T	0.00115	0	0	0	NA
4	140899329	MAML3	T	A	None	c.469-87208A>T	0.00172	0.00472	0	0.0104	NA
4	140899513	MAML3	C	A	None	c.469-87392G>T	0.0171	0	0	0	NA
4	140899641	MAML3	G	A	None	c.469-87520C>T	0.0262	0	0	0	NA
4	140899959	MAML3	T	G	None	c.469-87838A>C	0.063	0.00825	0	0.000195	NA
4	140900049	MAML3	G	A	None	c.469-87928C>T	0.233	0.496	0.635	0.277	NA
4	140900065	MAML3	CACTTTCAAAGAGCTCTATGACT	C	None	c.469-87966_469-87945del	0.395	0.663	0.897	0.587	NA
4	140900167	MAML3	A	AG	None	c.469-88047dup	0.0241	0	0	0	NA
4	140900173	MAML3	C	G	None	c.469-88052G>C	NA	NA	NA	NA	NA
4	140900223	MAML3	T	C	None	c.469-88102A>G	0.392	0.665	0.908	0.597	NA
4	140900251	MAML3	G	A	None	c.469-88130C>T	0.0571	0.164	0.269	0.319	NA
4	140900256	MAML3	AC	A	None	c.469-88136del	0.0391	0.00118	0	0.000194	NA
4	140900631	MAML3	C	T	None	c.469-88510G>A	0.00229	0	0	0	NA
4	140900904	MAML3	G	A	None	c.469-88783C>T	NA	NA	NA	NA	NA
4	140900978	MAML3	T	C	None	c.469-88857A>G	0.000344	0.00118	0	0.00422	NA
4	140901032	MAML3	C	T	None	c.469-88911G>A	0.0862	0.00354	0	0.000389	NA
4	140901324	MAML3	T	C	None	c.469-89203A>G	0.0392	0.00354	0	0.000194	NA
4	140901641	MAML3	A	C	None	c.469-89520T>G	0.00149	0	0	0.00596	NA
4	140901710	MAML3	G	A	None	c.469-89589C>T	0.00781	0.0248	0.0135	0.0473	NA
4	140901754	MAML3	C	A	None	c.469-89633G>T	0.416	0.664	0.907	0.599	NA
4	140902047	MAML3	G	A	None	c.469-89926C>T	0.000459	0	0	0.0046	NA
4	140902053	MAML3	A	G	None	c.469-89932T>C	0.0825	0.00354	0	0.000389	NA
4	140902450	MAML3	A	G	None	c.469-90329T>C	0.234	0.496	0.638	0.279	NA
4	140902467	MAML3	T	C	None	c.469-90346A>G	0.0243	0	0	0	NA
4	140903130	MAML3	C	T	None	c.469-91009G>A	0.0826	0.00354	0	0.000454	NA
4	140903155	MAML3	C	T	None	c.469-91034G>A	0.0595	0.175	0.273	0.336	NA
4	140903333	MAML3	C	T	None	c.469-91212G>A	0.0824	0.00354	0	0.000389	NA
4	140903635	MAML3	T	C	None	c.469-91514A>G	0.0502	0.00473	0	0.000389	NA
4	140903720	MAML3	A	T	None	c.469-91599T>A	0.145	0.0106	0.00128	0.000843	NA
4	140903766	MAML3	T	C	None	c.469-91645A>G	NA	NA	NA	NA	NA
4	140903837	MAML3	A	T	None	c.469-91716T>A	0.00195	0	0	0.0122	NA
4	140904054	MAML3	C	T	None	c.469-91933G>A	0.418	0.675	0.906	0.616	NA
4	140904285	MAML3	A	G	None	c.469-92164T>C	0.0602	0.00825	0	0.000194	NA
4	140904290	MAML3	G	A	None	c.469-92169C>T	0.334	0.671	0.906	0.615	NA
4	140904360	MAML3	G	A	None	c.469-92239C>T	0.0821	0.00354	0.00193	0.000454	NA
4	140904556	MAML3	A	G	None	c.469-92435T>C	0.0828	0.00354	0	0.000389	NA
4	140904794	MAML3	A	G	None	c.469-92673T>C	0.0826	0.00354	0	0.000389	NA
4	140904814	MAML3	T	A	None	c.469-92693A>T	0.000688	0.00354	0	0.00603	NA
4	140904928	MAML3	A	C	None	c.469-92807T>G	0.316	0.5	0.637	0.279	NA
4	140905150	MAML3	G	A	None	c.469-93029C>T	0.0178	0	0	0.00013	NA
4	140905306	MAML3	T	C	None	c.469-93185A>G	0	0	0	0.000325	NA
4	140905412	MAML3	C	A	None	c.469-93291G>T	0.899	0.995	1	1	NA
4	140905529	MAML3	A	G	None	c.469-93408T>C	0.0457	0	0	0.00013	NA
4	140905595	MAML3	C	CCT	None	c.469-93476_469-93475dup	0.187	0.18	0.273	0.335	NA
4	140905692	MAML3	A	G	None	c.469-93571T>C	0.000115	0	0	0.000324	NA
4	140905714	MAML3	C	A	None	c.469-93593G>T	0.0294	0.00118	0	0.00013	NA
4	140905809	MAML3	T	G	None	c.469-93688A>C	0.00023	0	0	0.000972	NA
4	140905813	MAML3	G	C	None	c.469-93692C>G	0.00115	0.00118	0	0.0117	NA
4	140905987	MAML3	C	T	None	c.469-93866G>A	0.00103	0.0059	0	0.00661	NA
4	140906229	MAML3	A	G	None	c.469-94108T>C	0.00103	0.00236	0	0.00194	NA
4	140906390	MAML3	T	C	None	c.469-94269A>G	0.0596	0.176	0.275	0.336	NA
4	140906630	MAML3	T	C	None	c.469-94509A>G	NA	NA	NA	NA	NA
4	140906641	MAML3	G	A	None	c.469-94520C>T	0.165	0.485	0.637	0.278	NA
4	140906777	MAML3	A	C	None	c.469-94656T>G	0.154	0.483	0.637	0.279	NA
4	140906783	MAML3	T	C	None	c.469-94662A>G	0.000115	0	0	0.000778	NA
4	140906917	MAML3	T	C	None	c.469-94796A>G	0.103	0.00236	0	0.000454	NA
4	140907135	MAML3	C	T	None	c.469-95014G>A	0.000229	0	0	0	NA
4	140907219	MAML3	A	T	None	c.469-95098T>A	0.00264	0.0106	0	0.0156	NA
4	140907254	MAML3	T	C	None	c.469-95133A>G	0.663	0.692	0.913	0.617	NA
4	140907337	MAML3	A	G	None	c.469-95216T>C	0.663	0.69	0.913	0.617	NA
4	140907406	MAML3	G	GTCC	None	c.469-95288_469-95286dup	0.0716	0.00236	0	0.000195	NA
4	140907771	MAML3	CT	C	None	c.469-95651del	0.512	0.258	0.0643	0.212	NA
4	140907817	MAML3	ATC	A	None	c.469-95698_469-95697del	0.244	0.0142	0.00129	0.00124	NA
4	140907836	MAML3	C	T	None	c.469-95715G>A	0	0	0	0.00013	NA
4	140907899	MAML3	T	C	None	c.469-95778A>G	0.115	0.00708	0.00128	0.000648	NA
4	140907929	MAML3	G	A	None	c.469-95808C>T	0.00287	0	0	6.49e-05	NA
4	140907937	MAML3	C	G	None	c.469-95816G>C	0.011	0	0	0	NA
4	140908568	MAML3	CT	C	None	c.469-96448del	0.00023	0	0	0.000907	NA
4	140908589	MAML3	C	T	None	c.469-96468G>A	0.0317	0	0	0.00013	NA
4	140908590	MAML3	G	A	None	c.469-96469C>T	0.0717	0.00236	0.000642	0.000194	NA
4	140908677	MAML3	C	T	None	c.469-96556G>A	0.0634	0.00825	0	0.000194	NA
4	140908755	MAML3	G	A	None	c.469-96634C>T	0.0597	0.175	0.272	0.336	NA
4	140908791	MAML3	T	A	None	c.469-96670A>T	0.0509	0.00827	0	0.000195	NA
4	140908833	MAML3	T	G	None	c.469-96712A>C	0	0	0	6.51e-05	NA
4	140908939	MAML3	C	T	None	c.469-96818G>A	0.0123	0	0	0	NA
4	140908952	MAML3	T	C	None	c.469-96831A>G	0.000115	0	0	0.000196	NA
4	140909657	MAML3	G	C	None	c.469-97536C>G	0.00242	0	0	0	NA
4	140909682	MAML3	A	T	None	c.469-97561T>A	0.105	0.00473	0	0.000584	NA
4	140909697	MAML3	A	T	None	c.469-97576T>A	0.039	0.00354	0	0.000195	NA
4	140909717	MAML3	C	G	None	c.469-97596G>C	0.614	0.346	0.34	0.533	NA
4	140909793	MAML3	C	A	None	c.469-97672G>T	0.0908	0.196	0.28	0.36	NA
4	140910020	MAML3	G	A	None	c.469-97899C>T	0.169	0.129	0.0598	0.17	NA
4	140910104	MAML3	C	T	None	c.469-97983G>A	0.000918	0.00472	0	0.00402	NA
4	140910186	MAML3	G	A	None	c.469-98065C>T	0.0278	0.00118	0	0.00013	NA
4	140910195	MAML3	C	G	None	c.469-98074G>C	0.000115	0	0	0.000194	NA
4	140910707	MAML3	C	T	None	c.469-98586G>A	0.0244	0	0	0	NA
4	140910782	MAML3	A	T	None	c.469-98661T>A	0.777	0.986	1	0.999	NA
4	140910848	MAML3	C	T	None	c.469-98727G>A	0.508	0.664	0.66	0.468	NA
4	140910953	MAML3	T	A	None	c.469-98832A>T	0.000347	0.00238	0	0.00228	NA
4	140910964	MAML3	G	A	None	c.469-98843C>T	0.51	0.661	0.661	0.47	NA
4	140911000	MAML3	A	C	None	c.469-98879T>G	0.55	0.703	0.706	0.562	NA
4	140911020	MAML3	CACACACACACACACACAGAG	C	None	c.469-98919_469-98900del	0.00548	0.0184	0	0.0289	NA
4	140911231	MAML3	T	C	None	c.469-99110A>G	NA	NA	NA	NA	NA
4	140912991	MAML3	T	C	None	c.469-100870A>G	0.511	0.662	0.662	0.468	NA
4	140913023	MAML3	T	C	None	c.469-100902A>G	0.762	0.986	0.999	0.999	NA
4	140913221	MAML3	C	T	None	c.469-101100G>A	0.0244	0	0	0	NA
4	140913294	MAML3	G	C	None	c.469-101173C>G	0	0	0	0.000259	NA
4	140913322	MAML3	A	G	None	c.469-101201T>C	0.0655	0.196	0.278	0.362	NA
4	140913477	MAML3	A	G	None	c.469-101356T>C	0.00207	0.00946	0	0.0126	NA
4	140913486	MAML3	T	C	None	c.469-101365A>G	0.104	0.00473	0	0.000583	NA
4	140913591	MAML3	A	G	None	c.469-101470T>C	0.00702	0.0307	0	0.0329	NA
4	140914022	MAML3	T	C	None	c.469-101901A>G	0.0777	0.00472	0	0.000194	NA
4	140914244	MAML3	G	T	None	c.469-102123C>A	0.00046	0	0	0	NA
4	140915225	MAML3	G	T	None	c.469-103104C>A	0.0468	0.00473	0	0.000195	NA
4	140915268	MAML3	G	T	None	c.469-103147C>A	0.0176	0.00118	0	0	NA
4	140915342	MAML3	A	G	None	c.469-103221T>C	0.0756	0.00708	0	0.000324	NA
4	140915545	MAML3	G	A	None	c.469-103424C>T	0.486	0.66	0.662	0.467	NA
4	140915557	MAML3	G	A	None	c.469-103436C>T	0.0905	0.304	0.0889	0.382	NA
4	140915775	MAML3	C	T	None	c.469-103654G>A	0.000804	0	0	0	NA
4	140915801	MAML3	GAC	G	None	c.469-103682_469-103681del	0.0247	0	0	0	NA
4	140915832	MAML3	T	G	None	c.469-103711A>C	0.485	0.656	0.66	0.466	NA
4	140915913	MAML3	TTGG	T	None	c.469-103795_469-103793del	0.0245	0	0.000652	0	NA
4	140915925	MAML3	G	C	None	c.469-103804C>G	0.000482	0.00251	0	0.00267	NA
4	140915939	MAML3	G	GT	None	c.469-103819_469-103818insA	0.49	0.626	0.664	0.454	NA
4	140915962	MAML3	T	TGC	None	c.469-103842_469-103841insGC	0.0126	0.0012	0	0.000132	NA
4	140915994	MAML3	G	A	None	c.469-103873C>T	0.0278	0.00119	0	0.00013	NA
4	140916158	MAML3	TATG	T	None	c.469-104040_469-104038del	0	0	0	0.00013	NA
4	140916217	MAML3	G	T	None	c.469-104096C>A	0.899	0.995	1	1	NA
4	140916246	MAML3	T	C	None	c.469-104125A>G	0.104	0.00473	0	0.000583	NA
4	140916248	MAML3	G	A	None	c.469-104127C>T	0.00023	0	0	0	NA
4	140916249	MAML3	A	G	None	c.469-104128T>C	0.11	0.121	0.0603	0.17	NA
4	140916394	MAML3	G	C	None	c.469-104273C>G	0.0176	0.0213	0	0.0258	NA
4	140916461	MAML3	G	A	None	c.469-104340C>T	0.107	0.121	0.0605	0.17	NA
4	140916638	MAML3	G	A	None	c.469-104517C>T	0.00184	0.00354	0	0.00953	NA
4	140916695	MAML3	T	A	None	c.469-104574A>T	0.0247	0	0	0	NA
4	140916702	MAML3	C	T	None	c.469-104581G>A	0.0247	0	0	0	NA
4	140916758	MAML3	T	C	None	c.469-104637A>G	0.511	0.66	0.662	0.467	NA
4	140916926	MAML3	A	AT	None	c.469-104806dup	0.0256	0	0	0	NA
4	140917009	MAML3	T	C	None	c.469-104888A>G	0.0656	0.194	0.277	0.361	NA
4	140917356	MAML3	T	C	None	c.469-105235A>G	0.0247	0	0	0	NA
4	140917446	MAML3	CT	C	None	c.469-105326del	NA	NA	NA	NA	NA
4	140917448	MAML3	AT	A	None	c.469-105328del	NA	NA	NA	NA	NA
4	140917451	MAML3	GCAT	G	None	c.469-105333_469-105331del	NA	NA	NA	NA	NA
4	140917456	MAML3	G	GTTCAA	None	c.469-105336_469-105335insTTGAA	NA	NA	NA	NA	NA
4	140917496	MAML3	A	C	None	c.469-105375T>G	0.0246	0	0	0	NA
4	140917942	MAML3	C	T	None	c.469-105821G>A	0.0161	0.00357	0	0.000195	NA
4	140918549	MAML3	A	G	None	c.469-106428T>C	0.0038	0.016	0	0.0213	NA
4	140918553	MAML3	G	T	None	c.469-106432C>A	0.00023	0	0	0	NA
4	140919035	MAML3	T	A	None	c.469-106914A>T	0.248	0.325	0.337	0.532	NA
4	140919040	MAML3	A	C	None	c.469-106919T>G	0.000231	0	0	0.00196	NA
4	140919083	MAML3	G	A	None	c.469-106962C>T	0.509	0.662	0.664	0.467	NA
4	140919224	MAML3	T	G	None	c.469-107103A>C	0.0304	0.00118	0	0.00013	NA
4	140919381	MAML3	T	C	None	c.469-107260A>G	0.0659	0.194	0.278	0.361	NA
4	140919767	MAML3	A	G	None	c.469-107646T>C	0.507	0.661	0.662	0.467	NA
4	140919999	MAML3	CTTCTT	C	None	c.469-107883_469-107879del	0.0181	0	0	0.00013	NA
4	140920232	MAML3	T	A	None	c.469-108111A>T	0	0.00118	0	0.000518	NA
4	140920511	MAML3	C	T	None	c.469-108390G>A	0.0247	0	0	0	NA
4	140920632	MAML3	C	T	None	c.469-108511G>A	0.0246	0	0	0	NA
4	140920637	MAML3	G	A	None	c.469-108516C>T	0.0149	0.00236	0	0.000195	NA
4	140920654	MAML3	A	G	None	c.469-108533T>C	0.039	0.00354	0	0.000194	NA
4	140920657	MAML3	T	G	None	c.469-108536A>C	0.511	0.66	0.661	0.467	NA
4	140920804	MAML3	T	G	None	c.469-108683A>C	0.509	0.66	0.66	0.467	NA
4	140920852	MAML3	T	C	None	c.469-108731A>G	0.0757	0.00708	0	0.000324	NA
4	140921151	MAML3	T	C	None	c.469-109030A>G	0.485	0.662	0.662	0.467	NA
4	140921753	MAML3	C	G	None	c.469-109632G>C	0.0248	0	0	0	NA
4	140921754	MAML3	C	T	None	c.469-109633G>A	0.0249	0.0236	0.0604	0.0396	NA
4	140921819	MAML3	G	A	None	c.469-109698C>T	0.0486	0.00472	0	0.000389	NA
4	140921947	MAML3	C	T	None	c.469-109826G>A	NA	NA	NA	NA	NA
4	140922599	MAML3	A	G	None	c.469-110478T>C	0.0164	0.00354	0	0.000259	NA
4	140922635	MAML3	G	A	None	c.469-110514C>T	0.857	0.992	1	1	NA
4	140922663	MAML3	C	T	None	c.469-110542G>A	0.00046	0	0	0.000713	NA
4	140923525	MAML3	T	C	None	c.469-111404A>G	0.0248	0	0	0	NA
4	140923641	MAML3	G	C	None	c.469-111520C>G	0.00757	0.1	0	0.0508	NA
4	140923662	MAML3	T	C	None	c.469-111541A>G	0.00918	0.0343	0	0.0577	NA
4	140923676	MAML3	A	G	None	c.469-111555T>C	0.00126	0	0	0.0102	NA
4	140923843	MAML3	C	T	None	c.469-111722G>A	0.000345	0	0	0	NA
4	140923845	MAML3	C	A	None	c.469-111724G>T	0.0171	0	0	0.00013	NA
4	140923881	MAML3	CT	C	None	c.469-111761del	0.0321	0.00236	0	6.48e-05	NA
4	140923885	MAML3	C	T	None	c.469-111764G>A	0.00482	0.0896	0	0.0295	NA
4	140924010	MAML3	C	T	None	c.469-111889G>A	0.00195	0.00118	0	0.0092	NA
4	140924028	MAML3	C	G	None	c.469-111907G>C	0.0485	0.00472	0	0.000389	NA
4	140924160	MAML3	A	G	None	c.469-112039T>C	0.778	0.986	1	0.999	NA
4	140924379	MAML3	C	T	None	c.469-112258G>A	0.0181	0	0	0.00013	NA
4	140924419	MAML3	C	T	None	c.469-112298G>A	0.0181	0	0	0.00013	NA
4	140924503	MAML3	A	T	None	c.469-112382T>A	0.0485	0.00472	0	0.000389	NA
4	140924600	MAML3	G	A	None	c.469-112479C>T	0.018	0	0	0.00013	NA
4	140924638	MAML3	A	G	None	c.469-112517T>C	0	0	0	6.48e-05	NA
4	140924813	MAML3	G	C	None	c.469-112692C>G	0.017	0	0	0.00013	NA
4	140924993	MAML3	A	G	None	c.469-112872T>C	0.0247	0	0	0	NA
4	140924999	MAML3	C	T	None	c.469-112878G>A	0	0	0	6.48e-05	NA
4	140925038	MAML3	T	C	None	c.469-112917A>G	0.0428	0	0	0.00013	NA
4	140925152	MAML3	T	C	None	c.469-113031A>G	0.0246	0	0	0	NA
4	140925244	MAML3	G	A	None	c.469-113123C>T	0.00218	0.00354	0	0.00843	NA
4	140925403	MAML3	G	C	None	c.469-113282C>G	0.0654	0.197	0.276	0.362	NA
4	140925529	MAML3	T	A	None	c.469-113408A>T	0.505	0.66	0.663	0.469	NA
4	140925785	MAML3	A	C	None	c.469-113664T>G	0.591	0.664	0.658	0.467	NA
4	140925870	MAML3	G	A	None	c.469-113749C>T	0.0558	0.17	0.271	0.315	NA
4	140925999	MAML3	G	GT	None	c.469-113879dup	0.00441	0.0168	0.0105	0.00875	NA
4	140926290	MAML3	T	C	None	c.469-114169A>G	0.54	0.66	0.669	0.466	NA
4	140926814	MAML3	G	A	None	c.469-114693C>T	0.000115	0	0	0.000195	NA
4	140926977	MAML3	G	A	None	c.469-114856C>T	0.538	0.662	0.668	0.467	NA
4	140927013	MAML3	G	A	None	c.469-114892C>T	0.539	0.66	0.668	0.467	NA
4	140927069	MAML3	A	G	None	c.469-114948T>C	0.0392	0.00354	0	0.00013	NA
4	140927172	MAML3	T	G	None	c.469-115051A>C	0	0	0	0.00026	NA
4	140927243	MAML3	C	T	None	c.469-115122G>A	0.00104	0.00827	0.0988	0.00163	NA
4	140927388	MAML3	G	A	None	c.469-115267C>T	0.513	0.659	0.666	0.465	NA
4	140927522	MAML3	T	C	None	c.469-115401A>G	0	0	0	0.000196	NA
4	140927538	MAML3	G	A	None	c.469-115417C>T	0.000231	0	0	6.53e-05	NA
4	140927687	MAML3	C	G	None	c.469-115566G>C	0.00188	0.00971	0	0.0119	NA
4	140927812	MAML3	G	C	None	c.469-115691C>G	0.0656	0.202	0.275	0.361	NA
4	140927878	MAML3	A	G	None	c.469-115757T>C	NA	NA	NA	NA	NA
4	140927945	MAML3	TA	T	None	c.469-115825del	0.0247	0	0	6.5e-05	NA
4	140928004	MAML3	G	A	None	c.469-115883C>T	0.0126	0.00118	0	0	NA
4	140928557	MAML3	C	A	None	c.469-116436G>T	0.0652	0.194	0.272	0.36	NA
4	140928629	MAML3	T	C	None	c.469-116508A>G	0.0183	0.00236	0	0	NA
4	140928792	MAML3	G	T	None	c.469-116671C>A	0.00494	0.00118	0	0	NA
4	140929097	MAML3	G	A	None	c.469-116976C>T	0.0247	0	0	0	NA
4	140929111	MAML3	C	T	None	c.469-116990G>A	0.539	0.66	0.665	0.469	NA
4	140929446	MAML3	G	A	None	c.469-117325C>T	0.783	0.986	1	0.999	NA
4	140929505	MAML3	T	TA	None	c.469-117385dup	0.0157	0.00938	0.0164	0.011	NA
4	140929506	MAML3	A	T	None	c.469-117385T>A	0.0105	0.00158	0	0	NA
4	140929639	MAML3	A	G	None	c.469-117518T>C	0	0.00118	0	0.00013	NA
4	140929746	MAML3	C	CT	None	c.469-117626dup	0.0767	0.147	0.274	0.29	NA
4	140929754	MAML3	T	TC	None	c.469-117634dup	0.0134	0.0473	0	0.0718	NA
4	140929961	MAML3	G	A	None	c.469-117840C>T	0.0157	0.00354	0	0.000195	NA
4	140930033	MAML3	C	T	None	c.469-117912G>A	0.0256	0.00236	0	0	NA
4	140930169	MAML3	C	T	None	c.469-118048G>A	NA	NA	NA	NA	NA
4	140930241	MAML3	T	C	None	c.469-118120A>G	0.103	0.0059	0.00128	0.000453	NA
4	140930353	MAML3	T	C	None	c.469-118232A>G	0.604	0.857	0.94	0.829	NA
4	140930449	MAML3	T	C	None	c.469-118328A>G	0.604	0.857	0.94	0.829	NA
4	140930511	MAML3	G	A	None	c.469-118390C>T	0.515	0.658	0.667	0.469	NA
4	140930538	MAML3	G	A	None	c.469-118417C>T	0.952	0.996	1	1	NA
4	140930839	MAML3	T	G	None	c.469-118718A>C	0.00517	0	0	0	NA
4	140931067	MAML3	T	G	None	c.469-118946A>C	0.0391	0.00354	0	0.00013	NA
4	140931085	MAML3	A	C	None	c.469-118964T>G	0.0713	0.00236	0	0.000194	NA
4	140931102	MAML3	T	C	None	c.469-118981A>G	0.477	0.85	0.938	0.828	NA
4	140931195	MAML3	T	A	None	c.469-119074A>T	0	0	0	0.000259	NA
4	140931277	MAML3	TGAAG	T	None	c.469-119160_469-119157del	0.0241	0	0	0	NA
4	140931510	MAML3	C	A	None	c.469-119389G>T	0.00023	0	0	6.48e-05	NA
4	140931532	MAML3	G	A	None	c.469-119411C>T	0.029	0.00354	0	0.000194	NA
4	140931632	MAML3	A	T	None	c.469-119511T>A	0.38	0.649	0.664	0.468	NA
4	140931712	MAML3	T	C	None	c.469-119591A>G	0.00172	0.00236	0	0.0059	NA
4	140931972	MAML3	T	C	None	c.469-119851A>G	0.695	0.98	0.999	0.999	NA
4	140932753	MAML3	C	G	None	c.469-120632G>C	0.109	0.00474	0	0.000522	NA
4	140933304	MAML3	C	G	None	c.469-121183G>C	0.0901	0.199	0.275	0.361	NA
4	140933312	MAML3	A	G	None	c.469-121191T>C	0.00103	0	0	0	NA
4	140933476	MAML3	T	C	None	c.469-121355A>G	0.275	0.645	0.665	0.467	NA
4	140933504	MAML3	G	A	None	c.469-121383C>T	0.0902	0.197	0.273	0.361	NA
4	140933921	MAML3	T	C	None	c.469-121800A>G	0.00023	0	0	6.48e-05	NA
4	140933926	MAML3	A	C	None	c.469-121805T>G	0.275	0.643	0.666	0.468	NA
4	140934093	MAML3	G	A	None	c.469-121972C>T	0.00425	0.00118	0	0.000324	NA
4	140934146	MAML3	G	A	None	c.469-122025C>T	0.0901	0.197	0.273	0.36	NA
4	140934241	MAML3	A	T	None	c.469-122120T>A	NA	NA	NA	NA	NA
4	140934368	MAML3	A	G	None	c.469-122247T>C	0.732	0.981	0.999	0.999	NA
4	140934688	MAML3	A	G	None	c.469-122567T>C	0.00138	0	0	0.00013	NA
4	140934803	MAML3	T	C	None	c.469-122682A>G	0.00115	0.00118	0	0.00324	NA
4	140935093	MAML3	C	T	None	c.469-122972G>A	0.271	0.642	0.666	0.467	NA
4	140935220	MAML3	C	T	None	c.469-123099G>A	0.00138	0.00943	0	0.00195	NA
4	140935264	MAML3	C	G	None	c.469-123143G>C	0.0653	0.2	0.273	0.361	NA
4	140935696	MAML3	G	A	None	c.469-123575C>T	0.167	0.639	0.664	0.467	NA
4	140935809	MAML3	G	A	None	c.469-123688C>T	0.272	0.644	0.666	0.466	NA
4	140935967	MAML3	AG	A	None	c.469-123847del	0.00126	0.00355	0	0.0211	NA
4	140936017	MAML3	T	C	None	c.469-123896A>G	0.101	0.123	0.0604	0.17	NA
4	140936040	MAML3	C	T	None	c.469-123919G>A	0.0238	0	0	0	NA
4	140936413	MAML3	G	A	None	c.469-124292C>T	0.00517	0.00118	0	0.000586	NA
4	140936716	MAML3	T	C	None	c.469-124595A>G	0.0653	0.198	0.272	0.36	NA
4	140936887	MAML3	C	A	None	c.469-124766G>T	0.0879	0.00354	0.000641	0.000519	NA
4	140936905	MAML3	C	T	None	c.469-124784G>A	0.00264	0.0106	0	0.0158	NA
4	140937053	MAML3	G	T	None	c.469-124932C>A	0.104	0.00472	0	0.000583	NA
4	140937099	MAML3	G	T	None	c.469-124978C>A	0.377	0.842	0.938	0.828	NA
4	140937114	MAML3	T	C	None	c.469-124993A>G	0.0727	0.198	0.274	0.362	NA
4	140937140	MAML3	A	C	None	c.469-125019T>G	0.0246	0	0	0	NA
4	140937174	MAML3	T	C	None	c.469-125053A>G	NA	NA	NA	NA	NA
4	140937235	MAML3	T	A	None	c.469-125114A>T	0.0185	0.00236	0	0	NA
4	140937292	MAML3	T	G	None	c.469-125171A>C	0.00126	0.00236	0	0.0143	NA
4	140937344	MAML3	C	T	None	c.469-125223G>A	0.000345	0.00472	0	0.0022	NA
4	140937416	MAML3	A	T	None	c.469-125295T>A	NA	NA	NA	NA	NA
4	140937492	MAML3	T	A	None	c.469-125371A>T	0.0776	0.00472	0	0.000195	NA
4	140937628	MAML3	G	A	None	c.469-125507C>T	0.0979	0.199	0.274	0.362	NA
4	140937682	MAML3	C	T	None	c.469-125561G>A	0.098	0.123	0.0603	0.17	NA
4	140937836	MAML3	G	C	None	c.469-125715C>G	0.271	0.644	0.663	0.467	NA
4	140938116	MAML3	T	C	None	c.469-125995A>G	0.0903	0.197	0.274	0.361	NA
4	140938372	MAML3	A	G	None	c.469-126251T>C	0.171	0.641	0.66	0.466	NA
4	140938452	MAML3	C	T	None	c.469-126331G>A	0.278	0.645	0.662	0.468	NA
4	140938528	MAML3	T	C	None	c.469-126407A>G	0.00023	0	0	6.49e-05	NA
4	140938732	MAML3	G	A	None	c.469-126611C>T	0.00184	0.00118	0	0.00461	NA
4	140938820	MAML3	C	G	None	c.469-126699G>C	0.366	0.84	0.935	0.826	NA
4	140938821	MAML3	G	A	None	c.469-126700C>T	0.365	0.842	0.935	0.827	NA
4	140938933	MAML3	T	TAGCAGCTACTTGGGAGGCTGAGGCAGGAGAATGGCGTGAACCCGGGAGGCGGAGCTTGCAGTGAGCCGAGATCCCGCCACTGCACTCCAGCCTGGGCGACAGAGCGAGACTCCGTCTCAAAAAAAAAAAAAAAAAAAGAAAGAAAGGGGGAA	None	c.469-126813_469-126812insTTCCCCCTTTCTTTCTTTTTTTTTTTTTTTTTTTGAGACGGAGTCTCGCTCTGTCGCCCAGGCTGGAGTGCAGTGGCGGGATCTCGGCTCACTGCAAGCTCCGCCTCCCGGGTTCACGCCATTCTCCTGCCTCAGCCTCCCAAGTAGCTGCT	NA	NA	NA	NA	NA
4	140938935	MAML3	G	GCAGCTACTTGGGAGGCTGAGGC	None	c.469-126815_469-126814insGCCTCAGCCTCCCAAGTAGCTG	0.00545	0.00255	0.0134	0.00618	NA
4	140938936	MAML3	A	AGCTACTTG	None	c.469-126816_469-126815insCAAGTAGC	NA	NA	NA	NA	NA
4	140939056	MAML3	T	A	None	c.469-126935A>T	0.0638	0.00716	0	0.000259	NA
4	140939110	MAML3	T	A	None	c.469-126989A>T	0.0899	0.2	0.258	0.361	NA
4	140939124	MAML3	T	C	None	c.469-127003A>G	NA	NA	NA	NA	NA
4	140939173	MAML3	C	A	None	c.469-127052G>T	0.366	0.842	0.938	0.828	NA
4	140939342	MAML3	C	T	None	c.469-127221G>A	0.0497	0.00236	0.00128	0.000324	NA
4	140939378	MAML3	G	C	None	c.469-127257C>G	0.361	0.842	0.938	0.828	NA
4	140939410	MAML3	G	A	None	c.469-127289C>T	0.362	0.842	0.937	0.828	NA
4	140939449	MAML3	GT	G	None	c.469-127329del	0.0898	0.199	0.259	0.359	NA
4	140939574	MAML3	C	T	None	c.469-127453G>A	0.00023	0	0	6.49e-05	NA
4	140939653	MAML3	C	T	None	c.469-127532G>A	0.36	0.842	0.938	0.828	NA
4	140940165	MAML3	AT	A	None	c.469-128045del	0.353	0.841	0.939	0.826	NA
4	140940216	MAML3	C	T	None	c.469-128095G>A	0.339	0.842	0.94	0.827	NA
4	140940336	MAML3	T	G	None	c.469-128215A>C	0.115	0.0106	0	0.000519	NA
4	140940364	MAML3	A	C	None	c.469-128243T>G	0.464	0.339	0.321	0.532	NA
4	140940461	MAML3	T	TA	None	c.469-128341dup	0.00942	0.00236	0	0.000194	NA
4	140940476	MAML3	T	A	None	c.469-128355A>T	0.463	0.338	0.321	0.532	NA
4	140940589	MAML3	C	T	None	c.469-128468G>A	0.0965	0.00472	0	0.000454	NA
4	140941088	MAML3	T	A	None	c.469-128967A>T	0.00218	0.00943	0	0.0126	NA
4	140941186	MAML3	A	G	None	c.469-129065T>C	0.0974	0.126	0.0623	0.171	NA
4	140941391	MAML3	A	G	None	c.469-129270T>C	0.554	0.851	0.936	0.827	NA
4	140941411	MAML3	T	C	None	c.469-129290A>G	0.069	0.332	0.595	0.0925	NA
4	140941461	MAML3	C	A	None	c.469-129340G>T	0.0125	0	0	0.00013	NA
4	140941550	MAML3	C	G	None	c.469-129429G>C	0.000815	0.00875	0	0.00834	NA
4	140941700	MAML3	T	A	None	c.469-129579A>T	0.0113	0	0	0	NA
4	140942320	MAML3	A	G	None	c.469-130199T>C	0.00677	0.0248	0	0.0266	NA
4	140942462	MAML3	T	C	None	c.469-130341A>G	0.0445	0	0	0.000259	NA
4	140942557	MAML3	C	A	None	c.469-130436G>T	0.541	0.455	0.143	0.563	NA
4	140942603	MAML3	C	G	None	c.469-130482G>C	0.0161	0.00354	0	0.000195	NA
4	140942746	MAML3	TCC	T	None	c.469-130627_469-130626del	0.0156	0	0	0.000389	NA
4	140942748	MAML3	C	T	None	c.469-130627G>A	NA	NA	NA	NA	NA
4	140942859	MAML3	T	C	None	c.469-130738A>G	0.694	0.463	0.148	0.564	NA
4	140942913	MAML3	C	T	None	c.469-130792G>A	0.0288	0.00118	0.000641	6.48e-05	NA
4	140942954	MAML3	G	A	None	c.469-130833C>T	NA	NA	NA	NA	NA
4	140943157	MAML3	A	G	None	c.468+130857T>C	0.013	0.0531	0	0.0789	NA
4	140943169	MAML3	G	C	None	c.468+130845C>G	0.0882	0.197	0.259	0.351	NA
4	140943274	MAML3	G	A	None	c.468+130740C>T	0.0877	0.199	0.255	0.348	NA
4	140943275	MAML3	T	A	None	c.468+130739A>T	0.0878	0.199	0.255	0.348	NA
4	140943492	MAML3	C	T	None	c.468+130522G>A	0.0161	0	0	0.00013	NA
4	140943715	MAML3	AT	A	None	c.468+130298del	0.000344	0	0.00128	0.00285	NA
4	140944113	MAML3	A	G	None	c.468+129901T>C	0.71	0.463	0.148	0.564	NA
4	140944142	MAML3	A	T	None	c.468+129872T>A	0.000803	0.00827	0	0.00811	NA
4	140944303	MAML3	C	A	None	c.468+129711G>T	0.0383	0.00354	0	0.00013	NA
4	140944334	MAML3	C	A	None	c.468+129680G>T	0.0441	0	0	0.000259	NA
4	140944338	MAML3	G	C	None	c.468+129676C>G	0.174	0.0142	0.00128	0.0011	NA
4	140944394	MAML3	C	T	None	c.468+129620G>A	0.795	0.66	0.418	0.907	NA
4	140944547	MAML3	T	C	None	c.468+129467A>G	0.796	0.66	0.419	0.907	NA
4	140944612	MAML3	T	C	None	c.468+129402A>G	0.709	0.465	0.148	0.565	NA
4	140944775	MAML3	C	G	None	c.468+129239G>C	0.0165	0	0	0.00013	NA
4	140945014	MAML3	A	G	None	c.468+129000T>C	0.00103	0.00591	0	0.0119	NA
4	140945035	MAML3	A	C	None	c.468+128979T>G	0.708	0.464	0.149	0.565	NA
4	140945122	MAML3	C	G	None	c.468+128892G>C	0.00757	0.0224	0.0622	0.0384	NA
4	140945269	MAML3	CTAT	C	None	c.468+128742_468+128744del	0.0869	0.192	0.27	0.34	NA
4	140945424	MAML3	C	T	None	c.468+128590G>A	0.0975	0.331	0.578	0.0922	NA
4	140945590	MAML3	C	T	None	c.468+128424G>A	0.111	0.0059	0.00129	0.000519	NA
4	140945727	MAML3	A	C	None	c.468+128287T>G	NA	NA	NA	NA	NA
4	140945966	MAML3	C	T	None	c.468+128048G>A	0.0873	0.196	0.272	0.343	NA
4	140946156	MAML3	G	T	None	c.468+127858C>A	0.793	0.66	0.419	0.907	NA
4	140946207	MAML3	G	A	None	c.468+127807C>T	0.0231	0.00118	0	0.00013	NA
4	140946292	MAML3	T	C	None	c.468+127722A>G	0.00505	0	0	0	NA
4	140946341	MAML3	T	C	None	c.468+127673A>G	0.709	0.465	0.149	0.564	NA
4	140946409	MAML3	A	G	None	c.468+127605T>C	0	0	0	0.00013	NA
4	140946554	MAML3	T	C	None	c.468+127460A>G	0.000229	0.00118	0	0.000454	NA
4	140946778	MAML3	T	C	None	c.468+127236A>G	0.00195	0.00473	0	0.00954	NA
4	140946828	MAML3	C	T	None	c.468+127186G>A	0.0871	0.192	0.273	0.343	NA
4	140946939	MAML3	C	T	None	c.468+127075G>A	0.0623	0.194	0.272	0.343	NA
4	140947216	MAML3	C	T	None	c.468+126798G>A	0.158	0.336	0.579	0.093	NA
4	140947220	MAML3	A	G	None	c.468+126794T>C	0.709	0.466	0.147	0.563	NA
4	140947369	MAML3	T	C	None	c.468+126645A>G	0.159	0.00708	0	0.000713	NA
4	140947609	MAML3	C	T	None	c.468+126405G>A	0.793	0.66	0.416	0.906	NA
4	140947743	MAML3	G	A	None	c.468+126271C>T	0	0.00118	0	0.000973	NA
4	140947944	MAML3	T	G	None	c.468+126070A>C	0.00218	0.0389	0	0.00538	NA
4	140948279	MAML3	G	A	None	c.468+125735C>T	0.0686	0.00498	0	0.000196	NA
4	140948284	MAML3	T	C	None	c.468+125730A>G	0.794	0.66	0.421	0.916	NA
4	140948401	MAML3	C	T	None	c.468+125613G>A	0.00207	0.0106	0	0.00726	NA
4	140948835	MAML3	C	T	None	c.468+125179G>A	0.099	0.114	0.0628	0.168	NA
4	140949158	MAML3	T	C	None	c.468+124856A>G	0.0648	0.00708	0	0.000259	NA
4	140949303	MAML3	T	C	None	c.468+124711A>G	0.018	0.0991	0	0.104	NA
4	140949552	MAML3	T	C	None	c.468+124462A>G	0.689	0.467	0.151	0.561	NA
4	140949638	MAML3	C	T	None	c.468+124376G>A	0.0149	0.00825	0.000643	0.0148	NA
4	140949671	MAML3	G	A	None	c.468+124343C>T	0.686	0.467	0.116	0.561	NA
4	140949705	MAML3	A	C	None	c.468+124309T>G	0.0986	0.00472	0	0.000519	NA
4	140949856	MAML3	A	T	None	c.468+124158T>A	0.775	0.661	0.381	0.906	NA
4	140949859	MAML3	T	C	None	c.468+124155A>G	0	0	0	0.00136	NA
4	140949979	MAML3	C	A	None	c.468+124035G>T	0.0264	0.00118	0	0.00013	NA
4	140950104	MAML3	T	A	None	c.468+123910A>T	0.711	0.426	0.122	0.556	NA
4	140950160	MAML3	G	A	None	c.468+123854C>T	0.136	0.557	0.872	0.428	NA
4	140950262	MAML3	G	A	None	c.468+123752C>T	0.0284	0.00236	0	6.49e-05	NA
4	140950423	MAML3	C	T	None	c.468+123591G>A	0.0202	0.00236	0	0	NA
4	140950538	MAML3	T	A	None	c.468+123476A>T	0.014	0	0	0.00013	NA
4	140950554	MAML3	C	T	None	c.468+123460G>A	0.0343	0.00118	0	6.48e-05	NA
4	140950985	MAML3	TCC	T	None	c.468+123027_468+123028del	0.0555	0.00472	0	0.00013	NA
4	140951087	MAML3	T	G	None	c.468+122927A>C	0.122	0.00473	0	0.000518	NA
4	140951101	MAML3	T	A	None	c.468+122913A>T	0.00149	0	0	0	NA
4	140951188	MAML3	C	T	None	c.468+122826G>A	0.111	0.00472	0	0.000519	NA
4	140951189	MAML3	GA	G	None	c.468+122824del	0.182	0.0165	0.000643	0.00136	NA
4	140951315	MAML3	C	A	None	c.468+122699G>T	0.0339	0.00118	0	6.48e-05	NA
4	140951323	MAML3	C	T	None	c.468+122691G>A	0.00528	0	0	0	NA
4	140951384	MAML3	C	T	None	c.468+122630G>A	0.000459	0	0	0.00784	NA
4	140951393	MAML3	G	A	None	c.468+122621C>T	NA	NA	NA	NA	NA
4	140951417	MAML3	T	C	None	c.468+122597A>G	0.0636	0.19	0.298	0.338	NA
4	140951520	MAML3	C	T	None	c.468+122494G>A	0.0187	0.00118	0	6.48e-05	NA
4	140951581	MAML3	C	T	None	c.468+122433G>A	0.00735	0.00118	0	0	NA
4	140951859	MAML3	G	A	None	c.468+122155C>T	0.0023	0.013	0	0.0145	NA
4	140951978	MAML3	G	T	None	c.468+122036C>A	0.00654	0	0	6.49e-05	NA
4	140952110	MAML3	G	A	None	c.468+121904C>T	0.336	0.584	0.914	0.47	NA
4	140952236	MAML3	CT	C	None	c.468+121777del	0.0127	0	0	0.00013	NA
4	140952449	MAML3	C	T	None	c.468+121565G>A	0.0716	0.0922	0.000642	0.128	NA
4	140952587	MAML3	T	C	None	c.468+121427A>G	0.107	0.00472	0	0.000519	NA
4	140952671	MAML3	C	T	None	c.468+121343G>A	0.0107	0	0.00962	6.48e-05	NA
4	140953206	MAML3	A	G	None	c.468+120808T>C	0.000229	0	0	0	NA
4	140953235	MAML3	C	T	None	c.468+120779G>A	0.0297	0.00236	0	6.48e-05	NA
4	140953245	MAML3	C	T	None	c.468+120769G>A	0	0	0	0.000324	NA
4	140953404	MAML3	G	A	None	c.468+120610C>T	0.0031	0.00472	0	0.00622	NA
4	140953476	MAML3	C	T	None	c.468+120538G>A	0.000115	0	0	0.000194	NA
4	140953495	MAML3	C	T	None	c.468+120519G>A	0.0723	0.00354	0	0.000519	NA
4	140953662	MAML3	C	T	None	c.468+120352G>A	0.0603	0.00354	0	0.00175	NA
4	140953680	MAML3	T	C	None	c.468+120334A>G	0.00425	0.00354	0	0.012	NA
4	140953757	MAML3	G	T	None	c.468+120257C>A	0.0606	0.00355	0	0.000389	NA
4	140954019	MAML3	C	T	None	c.468+119995G>A	0.000142	0	0	0.000161	NA
4	140954211	MAML3	A	T	None	c.468+119803T>A	0.0717	0.0922	0.000642	0.128	NA
4	140954578	MAML3	CG	C	None	c.468+119435del	0.619	0.697	0.917	0.599	NA
4	140954867	MAML3	A	G	None	c.468+119147T>C	0.0419	0.368	0.575	0.105	NA
4	140954907	MAML3	G	A	None	c.468+119107C>T	0.013	0	0	0.00013	NA
4	140954982	MAML3	T	A	None	c.468+119032A>T	0.00562	0	0	0	NA
4	140955186	MAML3	C	A	None	c.468+118828G>T	0.084	0.00355	0	0.000454	NA
4	140955652	MAML3	G	T	None	c.468+118362C>A	0.254	0.289	0.0828	0.392	NA
4	140955684	MAML3	C	T	None	c.468+118330G>A	0.0679	0.00943	0	0.000259	NA
4	140956193	MAML3	G	A	None	c.468+117821C>T	0.0653	0.00708	0	0.000259	NA
4	140956299	MAML3	C	T	None	c.468+117715G>A	0.574	0.4	0.0828	0.525	NA
4	140956320	MAML3	G	T	None	c.468+117694C>A	0.0533	0.00118	0	0.00013	NA
4	140956368	MAML3	C	T	None	c.468+117646G>A	0.844	0.994	1	1	NA
4	140956754	MAML3	TC	T	None	c.468+117259del	0.0126	0	0	0.00013	NA
4	140956951	MAML3	AC	A	None	c.468+117062del	0.00464	0.0101	0	0.0235	NA
4	140956972	MAML3	A	C	None	c.468+117042T>G	0.107	0.00837	0.000643	0.000785	NA
4	140957015	MAML3	G	A	None	c.468+116999C>T	0.00368	0	0	0	NA
4	140957178	MAML3	T	C	None	c.468+116836A>G	0.00218	0	0	0	NA
4	140957295	MAML3	G	A	None	c.468+116719C>T	NA	NA	NA	NA	NA
4	140957503	MAML3	G	A	None	c.468+116511C>T	0.98	0.998	1	1	NA
4	140957637	MAML3	C	T	None	c.468+116377G>A	0.0401	0.00118	0	0.000324	NA
4	140957777	MAML3	GAGA	G	None	c.468+116234_468+116236del	0.0477	0.00355	0	0.000454	NA
4	140957811	MAML3	C	T	None	c.468+116203G>A	0.0358	0.00354	0.00193	0.000194	NA
4	140957920	MAML3	T	C	None	c.468+116094A>G	0.0023	0	0	0.0138	NA
4	140958037	MAML3	G	A	None	c.468+115977C>T	0.244	0.101	0.000642	0.128	NA
4	140958119	MAML3	A	T	None	c.468+115895T>A	0.00253	0.013	0	0.0208	NA
4	140958216	MAML3	C	G	None	c.468+115798G>C	0.747	0.983	1	0.999	NA
4	140958225	MAML3	T	G	None	c.468+115789A>C	0.0191	0.00355	0	0.000195	NA
4	140958246	MAML3	C	A	None	c.468+115768G>T	0.0664	0.00474	0	0.000195	NA
4	140958477	MAML3	T	C	None	c.468+115537A>G	0.147	0.0905	0.000641	0.119	NA
4	140958483	MAML3	G	A	None	c.468+115531C>T	0.0772	0.399	0.612	0.206	NA
4	140958769	MAML3	C	T	None	c.468+115245G>A	0.00023	0	0	0.00136	NA
4	140958819	MAML3	A	C	None	c.468+115195T>G	0	0	0	0.000907	NA
4	140958982	MAML3	G	C	None	c.468+115032C>G	0.0933	0.0106	0	0.000454	NA
4	140958997	MAML3	A	G	None	c.468+115017T>C	0.0269	0.00118	0	6.48e-05	NA
4	140959043	MAML3	C	G	None	c.468+114971G>C	0.0905	0.00708	0	0.000454	NA
4	140959055	MAML3	A	G	None	c.468+114959T>C	0.000115	0.00118	0	0.000842	NA
4	140959075	MAML3	T	C	None	c.468+114939A>G	0.0993	0.0106	0	0.000454	NA
4	140959134	MAML3	T	C	None	c.468+114880A>G	NA	NA	NA	NA	NA
4	140959307	MAML3	G	A	None	c.468+114707C>T	0.0477	0.00236	0.00129	0.0011	NA
4	140959370	MAML3	AC	A	None	c.468+114643del	0.0818	0.21	0.0366	0.24	NA
4	140959380	MAML3	T	C	None	c.468+114634A>G	0.174	0.217	0.0366	0.241	NA
4	140959594	MAML3	G	A	None	c.468+114420C>T	0.532	0.34	0.0449	0.386	NA
4	140959627	MAML3	TTA	T	None	c.468+114385_468+114386del	0.00539	0	0	0	NA
4	140959650	MAML3	T	G	None	c.468+114364A>C	0.00723	0	0	0	NA
4	140959808	MAML3	C	T	None	c.468+114206G>A	0.00184	0.00118	0	0.00467	NA
4	140960082	MAML3	G	A	None	c.468+113932C>T	NA	NA	NA	NA	NA
4	140960395	MAML3	C	T	None	c.468+113619G>A	0.0326	0.00354	0	6.48e-05	NA
4	140960502	MAML3	T	C	None	c.468+113512A>G	0.101	0.246	0.0879	0.308	NA
4	140960512	MAML3	G	A	None	c.468+113502C>T	0.0472	0.00236	0	0.00026	NA
4	140960625	MAML3	A	T	None	c.468+113389T>A	NA	NA	NA	NA	NA
4	140960688	MAML3	C	T	None	c.468+113326G>A	0.0522	0.0059	0	0.000195	NA
4	140960772	MAML3	T	C	None	c.468+113242A>G	0.176	0.219	0.0366	0.244	NA
4	140960899	MAML3	G	A	None	c.468+113115C>T	0.00414	0	0	0	NA
4	140961167	MAML3	A	G	None	c.468+112847T>C	0.719	0.985	0.999	0.998	NA
4	140961792	MAML3	A	G	None	c.468+112222T>C	0.132	0.0908	0.000642	0.12	NA
4	140962023	MAML3	G	A	None	c.468+111991C>T	0.00402	0.0142	0	0.0096	NA
4	140962132	MAML3	G	A	None	c.468+111882C>T	0.0882	0.0118	0.00707	0.0137	NA
4	140962502	MAML3	G	A	None	c.468+111512C>T	0.00264	0.0059	0	0.0141	NA
4	140962824	MAML3	G	C	None	c.468+111190C>G	0.0492	0.00237	0	0.000259	NA
4	140963046	MAML3	A	G	None	c.468+110968T>C	0.189	0.647	0.954	0.615	NA
4	140963081	MAML3	A	G	None	c.468+110933T>C	0.0892	0.0118	0.00769	0.0137	NA
4	140963212	MAML3	A	G	None	c.468+110802T>C	0.00115	0.00118	0	0.00337	NA
4	140963462	MAML3	T	C	None	c.468+110552A>G	0.189	0.647	0.954	0.615	NA
4	140963595	MAML3	T	A	None	c.468+110419A>T	0.189	0.647	0.954	0.615	NA
4	140963629	MAML3	A	G	None	c.468+110385T>C	0.0276	0.00118	0	6.49e-05	NA
4	140963638	MAML3	A	G	None	c.468+110376T>C	0.00413	0	0	0	NA
4	140963796	MAML3	GA	G	None	c.468+110217del	0.628	0.977	0.999	0.997	NA
4	140963926	MAML3	G	A	None	c.468+110088C>T	0.0883	0.0118	0.00771	0.0136	NA
4	140964180	MAML3	TAAAAAAA	T	None	c.468+109827_468+109833del	0.00556	0	0	6.58e-05	NA
4	140964188	MAML3	C	T	None	c.468+109826G>A	0.00571	0	0	6.85e-05	NA
4	140964414	MAML3	T	C	None	c.468+109600A>G	0.00413	0	0	0	NA
4	140964728	MAML3	CTA	C	None	c.468+109284_468+109285del	0.00367	0	0	0	NA
4	140964806	MAML3	C	T	None	c.468+109208G>A	0.06	0.00472	0	0.00013	NA
4	140964809	MAML3	T	C	None	c.468+109205A>G	0.00367	0.00236	0	0.0208	NA
4	140964959	MAML3	ACT	A	None	c.468+109053_468+109054del	0.000459	0	0	0	NA
4	140965168	MAML3	G	A	None	c.468+108846C>T	0.189	0.645	0.955	0.612	NA
4	140965180	MAML3	T	C	None	c.468+108834A>G	0.0106	0	0	6.49e-05	NA
4	140965653	MAML3	C	A	None	c.468+108361G>T	0.000115	0	0	0	NA
4	140965803	MAML3	T	C	None	c.468+108211A>G	0.0176	0.00118	0	6.48e-05	NA
4	140966204	MAML3	G	A	None	c.468+107810C>T	0.0463	0.00118	0	0.00013	NA
4	140967051	MAML3	C	T	None	c.468+106963G>A	0.88	0.992	1	1	NA
4	140967097	MAML3	G	A	None	c.468+106917C>T	0.000574	0	0	0.000195	NA
4	140967113	MAML3	T	C	None	c.468+106901A>G	0.0047	0	0	0	NA
4	140967411	MAML3	C	T	None	c.468+106603G>A	0.019	0.00943	0	0.00888	NA
4	140967444	MAML3	A	G	None	c.468+106570T>C	0.533	0.962	0.991	0.984	NA
4	140967590	MAML3	G	A	None	c.468+106424C>T	0	0	0	0.000259	NA
4	140967609	MAML3	T	C	None	c.468+106405A>G	0.00023	0	0	0.000259	NA
4	140967990	MAML3	T	C	None	c.468+106024A>G	NA	NA	NA	NA	NA
4	140968137	MAML3	G	A	None	c.468+105877C>T	0.803	0.987	0.999	0.998	NA
4	140968287	MAML3	CA	C	None	c.468+105726del	0.0971	0.0106	0	0.000714	NA
4	140968980	MAML3	G	A	None	c.468+105034C>T	0.298	0.336	0.291	0.213	NA
4	140968991	MAML3	G	A	None	c.468+105023C>T	NA	NA	NA	NA	NA
4	140969393	MAML3	A	G	None	c.468+104621T>C	0.168	0.103	0.000642	0.14	NA
4	140969837	MAML3	G	A	None	c.468+104177C>T	0.157	0.103	0.000641	0.14	NA
4	140969873	MAML3	T	A	None	c.468+104141A>T	0.0158	0.00236	0	0.000194	NA
4	140970002	MAML3	G	A	None	c.468+104012C>T	0.872	0.993	1	1	NA
4	140970105	MAML3	G	A	None	c.468+103909C>T	0.000459	0	0	0.00175	NA
4	140970113	MAML3	G	C	None	c.468+103901C>G	0.299	0.119	0.00834	0.154	NA
4	140970121	MAML3	CTG	C	None	c.468+103891_468+103892del	0.000115	0	0	0	NA
4	140970147	MAML3	A	C	None	c.468+103867T>G	0.00275	0.00472	0	0.0161	NA
4	140970193	MAML3	C	T	None	c.468+103821G>A	0.000574	0.00236	0	0.00506	NA
4	140970609	MAML3	C	G	None	c.468+103405G>C	0.000803	0.00118	0	0.000454	NA
4	140970762	MAML3	A	G	None	c.468+103252T>C	NA	NA	NA	NA	NA
4	140970826	MAML3	C	CT	None	c.468+103187dup	0.379	0.363	0.0512	0.4	NA
4	140970835	MAML3	T	TA	None	c.468+103178dup	0.104	0.00827	0	0.000587	NA
4	140970845	MAML3	G	A	None	c.468+103169C>T	0.285	0.119	0.00835	0.152	NA
4	140970945	MAML3	C	T	None	c.468+103069G>A	0.000345	0.00236	0	0.00013	NA
4	140971038	MAML3	AT	A	None	c.468+102975del	0.476	0.408	0.0664	0.411	NA
4	140971475	MAML3	T	TTCTTTCGTTCGTAGAGAAAAAAATGGGAGTCAACTTGGG	None	c.468+102500_468+102538dup	0.000115	0.00118	0	0.00162	NA
4	140971707	MAML3	CAAAG	C	None	c.468+102303_468+102306del	0.095	0.0118	0.0077	0.0125	NA
4	140971714	MAML3	GCCAT	G	None	c.468+102296_468+102299del	0.0951	0.0118	0.00769	0.0125	NA
4	140971778	MAML3	G	A	None	c.468+102236C>T	0.131	0.0189	0.00769	0.0139	NA
4	140971863	MAML3	A	C	None	c.468+102151T>G	0.0196	0.00118	0	0.00013	NA
4	140971972	MAML3	C	T	None	c.468+102042G>A	0.153	0.103	0.000641	0.139	NA
4	140972020	MAML3	A	G	None	c.468+101994T>C	0.00746	0	0	0.00013	NA
4	140972046	MAML3	C	T	None	c.468+101968G>A	0.0039	0.0153	0	0.0219	NA
4	140972264	MAML3	C	A	None	c.468+101750G>T	0.0921	0.425	0.659	0.257	NA
4	140972946	MAML3	C	T	None	c.468+101068G>A	0.00677	0.0212	0	0.0455	NA
4	140974257	MAML3	G	C	None	c.468+99757C>G	0.115	0.251	0.0424	0.248	NA
4	140974492	MAML3	C	G	None	c.468+99522G>C	0.00218	0.00708	0.000642	0.0139	NA
4	140974497	MAML3	G	A	None	c.468+99517C>T	0.0959	0.0142	0.00772	0.0137	NA
4	140974787	MAML3	T	G	None	c.468+99227A>C	0.00344	0.0142	0	0.0116	NA
4	140974815	MAML3	A	G	None	c.468+99199T>C	0.00287	0.00946	0	0.014	NA
4	140975013	MAML3	T	C	None	c.468+99001A>G	0.0799	0.251	0.0423	0.248	NA
4	140975259	MAML3	C	G	None	c.468+98755G>C	0.123	0.248	0.0423	0.247	NA
4	140975670	MAML3	G	A	None	c.468+98344C>T	0.121	0.246	0.0424	0.246	NA
4	140975779	MAML3	C	T	None	c.468+98235G>A	0.00804	0	0	6.48e-05	NA
4	140975934	MAML3	C	T	None	c.468+98080G>A	0	0	0.0122	6.48e-05	NA
4	140976018	MAML3	T	C	None	c.468+97996A>G	0.00207	0.00472	0	0.017	NA
4	140976524	MAML3	G	C	None	c.468+97490C>G	0.176	0.253	0.0423	0.246	NA
4	140976736	MAML3	T	A	None	c.468+97278A>T	0.336	0.36	0.0437	0.389	NA
4	140976866	MAML3	T	C	None	c.468+97148A>G	0.00563	0	0	0	NA
4	140977925	MAML3	T	C	None	c.468+96089A>G	0.438	0.619	0.941	0.605	NA
4	140978219	MAML3	GCCAA	G	None	c.468+95791_468+95794del	0.00172	0	0	0	NA
4	140978226	MAML3	A	T	None	c.468+95788T>A	0.00172	0	0	0	NA
4	140978577	MAML3	C	A	None	c.468+95437G>T	0.091	0.00946	0.00644	0.0129	NA
4	140978690	MAML3	C	T	None	c.468+95324G>A	0.00287	0	0	0	NA
4	140978713	MAML3	T	C	None	c.468+95301A>G	0.0745	0.00237	0	0.00013	NA
4	140978940	MAML3	T	C	None	c.468+95074A>G	0.00023	0	0	0.0092	NA
4	140979120	MAML3	GT	G	None	c.468+94893del	0.988	0.996	1	0.999	NA
4	140979127	MAML3	T	C	None	c.468+94887A>G	0.153	0.00943	0	0.000649	NA
4	140979215	MAML3	CT	C	None	c.468+94798del	0.812	0.745	0.689	0.691	NA
4	140979309	MAML3	T	C	None	c.468+94705A>G	0.000344	0.00236	0	0.00441	NA
4	140979343	MAML3	A	G	None	c.468+94671T>C	0.0339	0.00118	0	6.48e-05	NA
4	140979423	MAML3	C	CT	None	c.468+94590dup	0.214	0.567	0.307	0.747	NA
4	140980177	MAML3	GT	G	None	c.468+93836del	0.0264	0	0	0.000195	NA
4	140980422	MAML3	C	T	None	c.468+93592G>A	0.0919	0.0142	0	0.00959	NA
4	140981075	MAML3	T	C	None	c.468+92939A>G	0.00711	0.0708	0.00192	0.0438	NA
4	140981966	MAML3	C	T	None	c.468+92048G>A	0.141	0.0212	0	0.0169	NA
4	140981979	MAML3	C	T	None	c.468+92035G>A	0.0147	0.00118	0.0327	0.000259	NA
4	140982001	MAML3	G	A	None	c.468+92013C>T	0.00298	0.0118	0.000641	0.0145	NA
4	140982006	MAML3	C	G	None	c.468+92008G>C	0.0533	0.00355	0	0.00013	NA
4	140982094	MAML3	C	T	None	c.468+91920G>A	0.00356	0.00118	0	0	NA
4	140982219	MAML3	C	T	None	c.468+91795G>A	0.0401	0.00591	0	0.000518	NA
4	140982243	MAML3	G	A	None	c.468+91771C>T	0.0745	0.00354	0	0.000389	NA
4	140982386	MAML3	A	G	None	c.468+91628T>C	0.000459	0.00236	0	0.00492	NA
4	140982694	MAML3	G	T	None	c.468+91320C>A	0.000804	0.00472	0	0.00985	NA
4	140982763	MAML3	A	T	None	c.468+91251T>A	0.00149	0.00708	0	0.0206	NA
4	140983302	MAML3	A	G	None	c.468+90712T>C	0.0558	0.00236	0	0.000324	NA
4	140983359	MAML3	A	ATACC	None	c.468+90651_468+90654dup	0.00781	0.00943	0	0.0165	NA
4	140983399	MAML3	A	G	None	c.468+90615T>C	0.122	0.0142	0	0.00992	NA
4	140983576	MAML3	T	C	None	c.468+90438A>G	0.102	0.319	0.344	0.329	NA
4	140983882	MAML3	A	C	None	c.468+90132T>G	0.0102	0.00118	0	0	NA
4	140983989	MAML3	T	C	None	c.468+90025A>G	0.00425	0.013	0	0.0256	NA
4	140984152	MAML3	G	C	None	c.468+89862C>G	0.000689	0.00118	0	0.000454	NA
4	140984237	MAML3	T	C	None	c.468+89777A>G	0.0369	0.00236	0	0.00013	NA
4	140984325	MAML3	C	T	None	c.468+89689G>A	0.00184	0.00472	0	0.0105	NA
4	140984369	MAML3	T	A	None	c.468+89645A>T	0.00333	0.00825	0	0.0123	NA
4	140984403	MAML3	G	T	None	c.468+89611C>A	0.909	0.992	1	1	NA
4	140984497	MAML3	C	T	None	c.468+89517G>A	0.0138	0.00118	0	0.000324	NA
4	140984498	MAML3	C	G	None	c.468+89516G>C	0.909	0.992	1	1	NA
4	140984680	MAML3	C	T	None	c.468+89334G>A	0.0273	0	0	0.00013	NA
4	140984696	MAML3	G	C	None	c.468+89318C>G	0.00264	0	0	0	NA
4	140984735	MAML3	G	A	None	c.468+89279C>T	0.0217	0	0	0.00013	NA
4	140985063	MAML3	T	C	None	c.468+88951A>G	0.00218	0	0	0	NA
4	140985158	MAML3	C	T	None	c.468+88856G>A	NA	NA	NA	NA	NA
4	140985220	MAML3	T	C	None	c.468+88794A>G	0.000804	0.00236	0	0.00175	NA
4	140985323	MAML3	G	T	None	c.468+88691C>A	0.053	0.00236	0	0.000324	NA
4	140985905	MAML3	C	T	None	c.468+88109G>A	0.274	0.518	0.399	0.594	NA
4	140985970	MAML3	C	T	None	c.468+88044G>A	0.055	0.339	0.257	0.315	NA
4	140986027	MAML3	G	GCT	None	c.468+87985_468+87986dup	0.0278	0	0	0.00013	NA
4	140986265	MAML3	T	A	None	c.468+87749A>T	0.0925	0.0142	0	0.00967	NA
4	140986310	MAML3	G	A	None	c.468+87704C>T	0.0274	0	0	0.00013	NA
4	140986357	MAML3	G	T	None	c.468+87657C>A	0.275	0.52	0.404	0.594	NA
4	140986377	MAML3	A	G	None	c.468+87637T>C	0.000345	0.00355	0	0.0013	NA
4	140986391	MAML3	T	C	None	c.468+87623A>G	0.0438	0.00243	0	0.000131	NA
4	140986434	MAML3	G	A	None	c.468+87580C>T	0.0364	0.00243	0	0.000132	NA
4	140986660	MAML3	G	T	None	c.468+87354C>A	0.0274	0	0	0.00013	NA
4	140986739	MAML3	A	G	None	c.468+87275T>C	0.00126	0	0	0	NA
4	140986983	MAML3	C	T	None	c.468+87031G>A	0.0328	0.00118	0	6.48e-05	NA
4	140987116	MAML3	A	T	None	c.468+86898T>A	0.0954	0.00354	0	0.000648	NA
4	140987326	MAML3	T	G	None	c.468+86688A>C	0.000344	0	0	0	NA
4	140987378	MAML3	T	C	None	c.468+86636A>G	0.037	0.00236	0	0.00013	NA
4	140987635	MAML3	T	C	None	c.468+86379A>G	0.91	0.992	1	1	NA
4	140987797	MAML3	C	T	None	c.468+86217G>A	0.037	0.00236	0	0.00013	NA
4	140987893	MAML3	C	T	None	c.468+86121G>A	0.0155	0	0	6.48e-05	NA
4	140987949	MAML3	C	T	None	c.468+86065G>A	0.0114	0	0	6.48e-05	NA
4	140987954	MAML3	T	G	None	c.468+86060A>C	0.0272	0	0	0.00013	NA
4	140988198	MAML3	T	A	None	c.468+85816A>T	0.00516	0.0259	0	0.0265	NA
4	140988205	MAML3	A	G	None	c.468+85809T>C	0.0373	0.00118	0	6.48e-05	NA
4	140988300	MAML3	A	G	None	c.468+85714T>C	0.000229	0	0	0	NA
4	140988329	MAML3	T	A	None	c.468+85685A>T	0.0278	0	0	0.00013	NA
4	140988350	MAML3	T	C	None	c.468+85664A>G	0	0	0.019	8.21e-05	NA
4	140988465	MAML3	A	G	None	c.468+85549T>C	0.000803	0	0	0.00473	NA
4	140988717	MAML3	T	G	None	c.468+85297A>C	0.0929	0.0142	0	0.00972	NA
4	140989397	MAML3	C	T	None	c.468+84617G>A	0.0272	0	0	0.00013	NA
4	140989720	MAML3	A	C	None	c.468+84294T>G	0.00115	0	0	0	NA
4	140989741	MAML3	T	A	None	c.468+84273A>T	0.000115	0	0	0.000454	NA
4	140990137	MAML3	C	G	None	c.468+83877G>C	NA	NA	NA	NA	NA
4	140990385	MAML3	T	C	None	c.468+83629A>G	0.104	0.00355	0	0.000648	NA
4	140990394	MAML3	T	C	None	c.468+83620A>G	0.00218	0	0	0	NA
4	140990432	MAML3	C	T	None	c.468+83582G>A	0.000575	0.00119	0	0.00117	NA
4	140990493	MAML3	A	T	None	c.468+83521T>A	0.00294	0.0106	0	0.0152	NA
4	140990496	MAML3	GAGAAGGAGAAGGAGAAGGAGA	G	None	c.468+83497_468+83517del	0.00253	0.00604	0	0.0139	NA
4	140990496	MAML3	GAGAAGGAGAAGGAGAAGGAGA	*	None	c.468+83497_468+83517del	NA	NA	NA	NA	NA
4	140990502	MAML3	GAGAAGGAGAAGGAGA	G	None	c.468+83497_468+83511del	0.0207	0.034	0.0427	0.0383	NA
4	140990502	MAML3	GAGAAGGAGAAGGAGA	*	None	c.468+83497_468+83511del	NA	NA	NA	NA	NA
4	140990843	MAML3	AAAG	A	None	c.468+83168_468+83170del	0.102	0.316	0.311	0.323	NA
4	140990865	MAML3	G	A	None	c.468+83149C>T	0.0266	0.00238	0	6.53e-05	NA
4	140990961	MAML3	T	C	None	c.468+83053A>G	0.0171	0	0	6.56e-05	NA
4	140991548	MAML3	C	T	None	c.468+82466G>A	0.000574	0.00474	0	0.00441	NA
4	140991611	MAML3	C	T	None	c.468+82403G>A	0.0528	0.00354	0	6.48e-05	NA
4	140991651	MAML3	A	C	None	c.468+82363T>G	0.785	0.675	0.686	0.672	NA
4	140991764	MAML3	C	T	None	c.468+82250G>A	0.0171	0	0	0.000194	NA
4	140991883	MAML3	G	A	None	c.468+82131C>T	0.0217	0	0	0.00013	NA
4	140991916	MAML3	T	C	None	c.468+82098A>G	0.000803	0.00472	0	0.0119	NA
4	140992197	MAML3	C	T	None	c.468+81817G>A	0.143	0.0212	0	0.017	NA
4	140992369	MAML3	C	T	None	c.468+81645G>A	0.0216	0	0	0.00013	NA
4	140992557	MAML3	C	G	None	c.468+81457G>C	0.0216	0	0	0.00013	NA
4	140992631	MAML3	A	G	None	c.468+81383T>C	0.305	0.538	0.403	0.627	NA
4	140992842	MAML3	C	T	None	c.468+81172G>A	0.14	0.0226	0	0.0164	NA
4	140993034	MAML3	G	C	None	c.468+80980C>G	NA	NA	NA	NA	NA
4	140993039	MAML3	T	C	None	c.468+80975A>G	0.00253	0	0	0	NA
4	140993075	MAML3	A	G	None	c.468+80939T>C	0.00184	0.00708	0	0.00772	NA
4	140993122	MAML3	T	C	None	c.468+80892A>G	0.345	0.43	0.615	0.37	NA
4	140993198	MAML3	T	C	None	c.468+80816A>G	0.00817	0	0	0.00013	NA
4	140993334	MAML3	G	A	None	c.468+80680C>T	0.0909	0.0142	0	0.00966	NA
4	140993355	MAML3	G	A	None	c.468+80659C>T	0.000689	0.00118	0	0.00175	NA
4	140994057	MAML3	G	A	None	c.468+79957C>T	0.000576	0	0	0.00454	NA
4	140994436	MAML3	C	A	None	c.468+79578G>T	0.000115	0.00236	0	0.000454	NA
4	140994798	MAML3	G	A	None	c.468+79216C>T	0.0217	0	0	0.00013	NA
4	140995069	MAML3	C	T	None	c.468+78945G>A	0.00173	0.00827	0	0.0175	NA
4	140995102	MAML3	A	G	None	c.468+78912T>C	0.0342	0.00118	0	6.5e-05	NA
4	140995196	MAML3	C	T	None	c.468+78818G>A	0.0503	0.00355	0	0.00013	NA
4	140995300	MAML3	GA	G	None	c.468+78713del	0.00232	0	0	0	NA
4	140995341	MAML3	G	GAGAAAGAA	None	c.468+78672_468+78673insTTCTTTCT	0.00063	0	0	0	NA
4	140995361	MAML3	A	AAGAAAGAAAGAAAGAGAGAGAGAGAGAGAAAGAAAG	None	c.468+78652_468+78653insCTTTCTTTCTCTCTCTCTCTCTCTTTCTTTCTTTCT	0.00139	0.00146	0	0.00158	NA
4	140995365	MAML3	A	AAGAAAGAAAGAGAGAGAGAGAGAGAAAGAAAG	None	c.468+78648_468+78649insCTTTCTTTCTCTCTCTCTCTCTCTTTCTTTCT	0.000389	0.00269	0	0.00228	NA
4	140995373	MAML3	A	AAGAGAGAGAGAGAGAGAAAGAAAG	None	c.468+78640_468+78641insCTTTCTTTCTCTCTCTCTCTCTCT	0.00134	0.00775	0	0.0234	NA
4	140995745	MAML3	G	A	None	c.468+78269C>T	0.0184	0.00118	0	0.00013	NA
4	140995798	MAML3	TTAGTTTTCACTGTATTCA	T	None	c.468+78198_468+78215del	0.0582	0.00236	0	0.000324	NA
4	140996168	MAML3	C	T	None	c.468+77846G>A	0.0597	0.353	0.269	0.337	NA
4	140996427	MAML3	C	T	None	c.468+77587G>A	0.19	0.338	0.374	0.331	NA
4	140996514	MAML3	GA	G	None	c.468+77499del	0.0513	0.00355	0	0.00013	NA
4	140996682	MAML3	G	A	None	c.468+77332C>T	0.0215	0	0	0.00013	NA
4	140996736	MAML3	A	G	None	c.468+77278T>C	0.0114	0	0	6.48e-05	NA
4	140996868	MAML3	T	C	None	c.468+77146A>G	NA	NA	NA	NA	NA
4	140997017	MAML3	C	T	None	c.468+76997G>A	0.00195	0	0	0	NA
4	140997918	MAML3	G	T	None	c.468+76096C>A	0.0248	0.00236	0	6.48e-05	NA
4	140998131	MAML3	C	T	None	c.468+75883G>A	0.0149	0.00472	0	0.00162	NA
4	140998202	MAML3	A	G	None	c.468+75812T>C	0.902	0.991	1	1	NA
4	140998260	MAML3	T	A	None	c.468+75754A>T	0.0566	0.00236	0	0.000324	NA
4	140998326	MAML3	G	A	None	c.468+75688C>T	NA	NA	NA	NA	NA
4	140998467	MAML3	C	T	None	c.468+75547G>A	0.017	0	0	6.48e-05	NA
4	140998583	MAML3	A	G	None	c.468+75431T>C	0.0218	0	0	0.00013	NA
4	140998688	MAML3	C	G	None	c.468+75326G>C	0	0	0	0.000778	NA
4	140999230	MAML3	A	G	None	c.468+74784T>C	0.0906	0.0143	0	0.0097	NA
4	140999398	MAML3	T	C	None	c.468+74616A>G	0.0596	0.00243	0	0.000328	NA
4	140999435	MAML3	AT	A	None	c.468+74578del	0.205	0.295	0.334	0.292	NA
4	140999618	MAML3	A	G	None	c.468+74396T>C	0.0146	0.0059	0	0.000973	NA
4	140999929	MAML3	G	A	None	c.468+74085C>T	0.332	0.549	0.388	0.628	NA
4	140999987	MAML3	C	T	None	c.468+74027G>A	0.331	0.546	0.39	0.626	NA
4	141000173	MAML3	G	C	None	c.468+73841C>G	0.0222	0.00118	0	6.48e-05	NA
4	141000183	MAML3	C	T	None	c.468+73831G>A	0.00161	0	0	0	NA
4	141000191	MAML3	T	A	None	c.468+73823A>T	0.0145	0.107	0.27	0.0462	NA
4	141000337	MAML3	G	A	None	c.468+73677C>T	0.163	0.299	0.331	0.293	NA
4	141000338	MAML3	A	T	None	c.468+73676T>A	0.842	0.988	1	0.999	NA
4	141000812	MAML3	C	T	None	c.468+73202G>A	0.0217	0	0	0.00013	NA
4	141001419	MAML3	C	T	None	c.468+72595G>A	0.0227	0	0	0.000194	NA
4	141001765	MAML3	A	C	None	c.468+72249T>G	0.0086	0.0377	0	0.0471	NA
4	141001843	MAML3	C	T	None	c.468+72171G>A	0.000921	0	0	0.00392	NA
4	141001859	MAML3	TTA	T	None	c.468+72153_468+72154del	0.0591	0.347	0.259	0.335	NA
4	141001976	MAML3	A	G	None	c.468+72038T>C	0.00344	0.00118	0	0	NA
4	141002348	MAML3	A	T	None	c.468+71666T>A	0.0375	0.103	0.254	0.0479	NA
4	141002404	MAML3	TA	T	None	c.468+71609del	0.045	0.00304	0.000654	0.00036	NA
4	141002797	MAML3	T	G	None	c.468+71217A>C	0.0137	0.0483	0.000642	0.0834	NA
4	141002924	MAML3	G	A	None	c.468+71090C>T	0.0217	0	0	0.00013	NA
4	141003342	MAML3	C	T	None	c.468+70672G>A	0.0216	0	0	0.00013	NA
4	141003547	MAML3	G	A	None	c.468+70467C>T	0.00517	0.0177	0	0.0323	NA
4	141003637	MAML3	G	A	None	c.468+70377C>T	0.00528	0.0177	0.000641	0.0322	NA
4	141003771	MAML3	GC	G	None	c.468+70242del	NA	NA	NA	NA	NA
4	141003858	MAML3	C	T	None	c.468+70156G>A	0.19	0.341	0.397	0.33	NA
4	141004314	MAML3	G	A	None	c.468+69700C>T	0.0632	0.00236	0	6.48e-05	NA
4	141004574	MAML3	C	G	None	c.468+69440G>C	0.0257	0.00118	0	0	NA
4	141004656	MAML3	T	C	None	c.468+69358A>G	0.0636	0.00236	0	6.48e-05	NA
4	141005080	MAML3	A	ACG	None	c.468+68932_468+68933dup	0.00927	0.00241	0.00467	0.00132	NA
4	141005080	MAML3	ACG	A	None	c.468+68932_468+68933del	0.0012	0.0012	0.000667	0.0047	NA
4	141005088	MAML3	A	G	None	c.468+68926T>C	0.0168	0.00154	0.00313	0.00191	NA
4	141005113	MAML3	CACACACACAGAGAG	C	None	c.468+68887_468+68900del	0.0123	0	0	0	NA
4	141005215	MAML3	T	G	None	c.468+68799A>C	0.113	0.0165	0	0.0227	NA
4	141005275	MAML3	G	C	None	c.468+68739C>G	0.000115	0.00118	0	0.0046	NA
4	141005392	MAML3	T	C	None	c.468+68622A>G	NA	NA	NA	NA	NA
4	141005525	MAML3	G	A	None	c.468+68489C>T	0.0217	0	0	0.00013	NA
4	141005530	MAML3	C	T	None	c.468+68484G>A	0.00712	0	0	0	NA
4	141005533	MAML3	C	T	None	c.468+68481G>A	0.845	0.987	1	1	NA
4	141005621	MAML3	G	A	None	c.468+68393C>T	0.0894	0.00591	0	0.000843	NA
4	141005841	MAML3	C	A	None	c.468+68173G>T	0.0688	0.00354	0	0.00026	NA
4	141006094	MAML3	G	A	None	c.468+67920C>T	0.0507	0.00354	0	6.49e-05	NA
4	141006206	MAML3	A	G	None	c.468+67808T>C	0.00862	0	0	0	NA
4	141006412	MAML3	T	C	None	c.468+67602A>G	0.000115	0	0	0.000518	NA
4	141006611	MAML3	A	G	None	c.468+67403T>C	0.0231	0.00825	0	0.0081	NA
4	141006990	MAML3	G	A	None	c.468+67024C>T	0	0	0	0.000648	NA
4	141007041	MAML3	G	C	None	c.468+66973C>G	0.00379	0	0	0	NA
4	141007384	MAML3	C	T	None	c.468+66630G>A	0.062	0.00236	0	0.00013	NA
4	141007734	MAML3	T	C	None	c.468+66280A>G	0.0527	0.436	0.46	0.264	NA
4	141007937	MAML3	G	A	None	c.468+66077C>T	0.00517	0.00709	0	0.00791	NA
4	141008118	MAML3	G	A	None	c.468+65896C>T	0.772	0.986	1	0.999	NA
4	141008185	MAML3	G	A	None	c.468+65829C>T	0.038	0.00118	0	6.48e-05	NA
4	141009210	MAML3	T	C	None	c.468+64804A>G	0.0224	0.00118	0	6.49e-05	NA
4	141009443	MAML3	T	G	None	c.468+64571A>C	0.00955	0.00711	0	0.00838	NA
4	141009519	MAML3	A	G	None	c.468+64495T>C	0.00195	0.0059	0	0.0202	NA
4	141009707	MAML3	C	G	None	c.468+64307G>C	NA	NA	NA	NA	NA
4	141009863	MAML3	T	C	None	c.468+64151A>G	0.00517	0.00708	0	0.00804	NA
4	141009952	MAML3	T	C	None	c.468+64062A>G	0.122	0.349	0.388	0.459	NA
4	141010116	MAML3	T	C	None	c.468+63898A>G	0.0699	0.0059	0	0.000454	NA
4	141010176	MAML3	A	G	None	c.468+63838T>C	0.057	0.00354	0	0.000324	NA
4	141010188	MAML3	A	ATT	None	c.468+63825_468+63826insAA	0.00505	0.00708	0	0.0081	NA
4	141010382	MAML3	C	T	None	c.468+63632G>A	0.0093	0.0366	0.000641	0.0427	NA
4	141010429	MAML3	C	T	None	c.468+63585G>A	0	0	0	0.00013	NA
4	141010530	MAML3	T	C	None	c.468+63484A>G	0	0	0	6.48e-05	NA
4	141010613	MAML3	G	A	None	c.468+63401C>T	0.000344	0	0	0.00162	NA
4	141011084	MAML3	G	A	None	c.468+62930C>T	0.0145	0.0507	0.000642	0.0798	NA
4	141011425	MAML3	C	T	None	c.468+62589G>A	0.00195	0	0	0	NA
4	141011704	MAML3	T	A	None	c.468+62310A>T	0.792	0.979	1	0.991	NA
4	141011751	MAML3	G	A	None	c.468+62263C>T	0.79	0.979	1	0.991	NA
4	141011760	MAML3	G	A	None	c.468+62254C>T	0.79	0.979	1	0.991	NA
4	141011844	MAML3	T	C	None	c.468+62170A>G	0.000115	0	0	0	NA
4	141011869	MAML3	T	C	None	c.468+62145A>G	0.00723	0.0177	0	0.0591	NA
4	141011929	MAML3	G	T	None	c.468+62085C>A	0.792	0.979	1	0.991	NA
4	141012089	MAML3	G	A	None	c.468+61925C>T	0.00505	0.00708	0.00128	0.00791	NA
4	141012148	MAML3	A	G	None	c.468+61866T>C	0.797	0.986	1	0.999	NA
4	141012160	MAML3	C	T	None	c.468+61854G>A	0.00046	0	0	0.00175	NA
4	141012226	MAML3	CAACA	C	None	c.468+61784_468+61787del	0.795	0.983	1	0.999	NA
4	141012349	MAML3	C	T	None	c.468+61665G>A	0.036	0.00236	0	6.48e-05	NA
4	141012698	MAML3	AAAAC	*	None	c.468+61312_468+61315del	NA	NA	NA	NA	NA
4	141012698	MAML3	AAAAC	A	None	c.468+61312_468+61315del	0.0536	0.0026	0.00129	0.000219	NA
4	141012700	MAML3	AAC	A	None	c.468+61312_468+61313del	0.00435	0.00658	0.000649	0.0082	NA
4	141012700	MAML3	AAC	*	None	c.468+61312_468+61313del	NA	NA	NA	NA	NA
4	141012795	MAML3	G	C	None	c.468+61219C>G	0.012	0	0	6.51e-05	NA
4	141012918	MAML3	T	C	None	c.468+61096A>G	0.227	0.502	0.492	0.34	NA
4	141013090	MAML3	TTATTTATTTCCTATC	T	None	c.468+60909_468+60923del	0.00069	0	0	0.00188	NA
4	141013117	MAML3	T	A	None	c.468+60897A>T	0.00852	0	0	0	NA
4	141013476	MAML3	C	T	None	c.468+60538G>A	0.0378	0.00237	0	6.51e-05	NA
4	141013969	MAML3	C	T	None	c.468+60045G>A	0.00115	0	0	0.00584	NA
4	141014026	MAML3	A	AAG	None	c.468+59987_468+59988insCT	0.781	0.985	1	0.999	NA
4	141014263	MAML3	C	T	None	c.468+59751G>A	0.0403	0.00118	0	6.48e-05	NA
4	141014361	MAML3	T	C	None	c.468+59653A>G	0.00103	0.00236	0	0.00519	NA
4	141014566	MAML3	G	GTTTT	None	c.468+59447_468+59448insAAAA	0.000274	0.00203	0	0.00132	NA
4	141014588	MAML3	TG	T	None	c.468+59425del	NA	NA	NA	NA	NA
4	141014854	MAML3	T	G	None	c.468+59160A>C	0.0213	0.00118	0	6.49e-05	NA
4	141015049	MAML3	C	T	None	c.468+58965G>A	0.0723	0.0106	0	0.00837	NA
4	141015065	MAML3	T	C	None	c.468+58949A>G	0.000459	0	0	0.00188	NA
4	141015137	MAML3	G	A	None	c.468+58877C>T	0.0836	0.186	0.28	0.213	NA
4	141015188	MAML3	C	T	None	c.468+58826G>A	0.00425	0.0224	0	0.0285	NA
4	141015370	MAML3	C	T	None	c.468+58644G>A	0.000115	0.00472	0	0.00221	NA
4	141015391	MAML3	G	A	None	c.468+58623C>T	0.00126	0.00472	0	0.00434	NA
4	141015436	MAML3	G	A	None	c.468+58578C>T	0.0179	0.00118	0	0.000194	NA
4	141015468	MAML3	T	C	None	c.468+58546A>G	0.0361	0.00236	0	6.48e-05	NA
4	141015608	MAML3	C	T	None	c.468+58406G>A	0.000115	0	0	6.48e-05	NA
4	141016069	MAML3	C	T	None	c.468+57945G>A	0.0559	0.395	0.298	0.292	NA
4	141016082	MAML3	A	C	None	c.468+57932T>G	0.84	0.987	1	0.999	NA
4	141016207	MAML3	G	C	None	c.468+57807C>G	0.0594	0.467	0.468	0.296	NA
4	141016478	MAML3	G	A	None	c.468+57536C>T	0.0361	0.00236	0	6.49e-05	NA
4	141016512	MAML3	C	T	None	c.468+57502G>A	0.000918	0	0	0.00175	NA
4	141016590	MAML3	G	A	None	c.468+57424C>T	0.0838	0.181	0.282	0.213	NA
4	141016594	MAML3	C	T	None	c.468+57420G>A	0.00851	0.00118	0	6.48e-05	NA
4	141017589	MAML3	G	A	None	c.468+56425C>T	0.000345	0	0	0.000583	NA
4	141017710	MAML3	C	T	None	c.468+56304G>A	NA	NA	NA	NA	NA
4	141017780	MAML3	G	C	None	c.468+56234C>G	0.338	0.519	0.499	0.354	NA
4	141017974	MAML3	T	C	None	c.468+56040A>G	0.0563	0.00354	0	0.000324	NA
4	141018065	MAML3	A	C	None	c.468+55949T>G	0.04	0.00118	0	6.53e-05	NA
4	141018350	MAML3	G	A	None	c.468+55664C>T	0.101	0.22	0.148	0.372	NA
4	141018401	MAML3	G	C	None	c.468+55613C>G	0.00333	0	0	0	NA
4	141018512	MAML3	C	T	None	c.468+55502G>A	0.00918	0.0331	0	0.0537	NA
4	141019279	MAML3	A	G	None	c.468+54735T>C	0	0	0.0103	6.48e-05	NA
4	141019499	MAML3	G	A	None	c.468+54515C>T	NA	NA	NA	NA	NA
4	141019693	MAML3	G	A	None	c.468+54321C>T	0.264	0.511	0.494	0.34	NA
4	141019706	MAML3	G	T	None	c.468+54308C>A	0.0117	0.00118	0	0.00013	NA
4	141019875	MAML3	G	T	None	c.468+54139C>A	0.0819	0.18	0.284	0.215	NA
4	141019884	MAML3	G	A	None	c.468+54130C>T	0.238	0.0414	0.0263	0.0488	NA
4	141020123	MAML3	G	C	None	c.468+53891C>G	0.0343	0.00118	0	0.000389	NA
4	141020165	MAML3	G	A	None	c.468+53849C>T	0.386	0.287	0.172	0.426	NA
4	141020382	MAML3	A	ATC	None	c.468+53630_468+53631dup	0.00281	0	0.00166	0	NA
4	141020540	MAML3	T	C	None	c.468+53474A>G	0.0389	0.00354	0	0.000195	NA
4	141020564	MAML3	GT	G	None	c.468+53449del	0.0179	0.00118	0	0.000325	NA
4	141020637	MAML3	C	T	None	c.468+53377G>A	0.0291	0.00118	0	0.00013	NA
4	141020848	MAML3	G	C	None	c.468+53166C>G	0.19	0.0378	0.0263	0.0326	NA
4	141020852	MAML3	G	A	None	c.468+53162C>T	0.128	0.184	0.281	0.225	NA
4	141020870	MAML3	CAT	C	None	c.468+53142_468+53143del	0.00413	0.00118	0	0.00927	NA
4	141020878	MAML3	G	A	None	c.468+53136C>T	NA	NA	NA	NA	NA
4	141020990	MAML3	G	T	None	c.468+53024C>A	0.0764	0.00354	0	0.000259	NA
4	141021026	MAML3	C	T	None	c.468+52988G>A	0.00987	0	0	0	NA
4	141021252	MAML3	A	T	None	c.468+52762T>A	0.0124	0.0288	0	0.0765	NA
4	141021392	MAML3	C	T	None	c.468+52622G>A	0.00264	0.0142	0	0.0112	NA
4	141021640	MAML3	G	T	None	c.468+52374C>A	NA	NA	NA	NA	NA
4	141021667	MAML3	A	G	None	c.468+52347T>C	0.0349	0.00354	0	0.000324	NA
4	141022317	MAML3	G	A	None	c.468+51697C>T	0.208	0.472	0.524	0.268	NA
4	141022632	MAML3	TTCTA	T	None	c.468+51378_468+51381del	0.0266	0.00236	0	6.48e-05	NA
4	141022716	MAML3	A	T	None	c.468+51298T>A	0.424	0.315	0.195	0.492	NA
4	141022865	MAML3	C	T	None	c.468+51149G>A	0.0655	0.183	0.281	0.226	NA
4	141022942	MAML3	A	G	None	c.468+51072T>C	0.0653	0.183	0.28	0.226	NA
4	141022992	MAML3	G	C	None	c.468+51022C>G	0.00115	0.0024	0	0.00521	NA
4	141023036	MAML3	C	A	None	c.468+50978G>T	0.00981	0	0	0	NA
4	141023127	MAML3	CAGA	C	None	c.468+50884_468+50886del	0.062	0.184	0.278	0.224	NA
4	141023147	MAML3	A	C	None	c.468+50867T>G	0.000344	0.00118	0	0.00156	NA
4	141023363	MAML3	T	C	None	c.468+50651A>G	0.062	0.183	0.294	0.226	NA
4	141023377	MAML3	T	C	None	c.468+50637A>G	0.062	0.183	0.28	0.226	NA
4	141023396	MAML3	C	T	None	c.468+50618G>A	0.111	0.276	0.158	0.457	NA
4	141023432	MAML3	T	G	None	c.468+50582A>C	0.0652	0.183	0.28	0.226	NA
4	141023441	MAML3	G	A	None	c.468+50573C>T	0.0621	0.183	0.279	0.226	NA
4	141023489	MAML3	G	A	None	c.468+50525C>T	0.855	0.989	1	0.999	NA
4	141023593	MAML3	T	A	None	c.468+50421A>T	0.0623	0.183	0.281	0.226	NA
4	141023623	MAML3	C	T	None	c.468+50391G>A	0.0492	0.183	0.281	0.225	NA
4	141023815	MAML3	A	G	None	c.468+50199T>C	0.0657	0.00354	0	0.000454	NA
4	141023942	MAML3	G	A	None	c.468+50072C>T	0.0621	0.183	0.276	0.225	NA
4	141023944	MAML3	A	G	None	c.468+50070T>C	0.062	0.183	0.275	0.225	NA
4	141023954	MAML3	C	T	None	c.468+50060G>A	0.00115	0	0	0	NA
4	141024007	MAML3	C	G	None	c.468+50007G>C	0.00195	0	0	0	NA
4	141024138	MAML3	C	T	None	c.468+49876G>A	0.000575	0.00118	0	0.00227	NA
4	141024195	MAML3	T	C	None	c.468+49819A>G	0.178	0.0296	0.0263	0.0245	NA
4	141024229	MAML3	A	G	None	c.468+49785T>C	0.0675	0.467	0.53	0.281	NA
4	141024537	MAML3	C	G	None	c.468+49477G>C	0.00597	0	0	0	NA
4	141024748	MAML3	C	T	None	c.468+49266G>A	0.0385	0.00355	0	0.000195	NA
4	141025118	MAML3	T	G	None	c.468+48896A>C	0.0488	0.183	0.276	0.222	NA
4	141025119	MAML3	G	T	None	c.468+48895C>A	0.0488	0.183	0.276	0.222	NA
4	141025156	MAML3	A	G	None	c.468+48858T>C	0.0656	0.00354	0	0.000454	NA
4	141025204	MAML3	A	G	None	c.468+48810T>C	0.0653	0.00354	0	0.000454	NA
4	141025212	MAML3	CTGTTTT	C	None	c.468+48796_468+48801del	0.000345	0	0	0	NA
4	141025264	MAML3	A	G	None	c.468+48750T>C	0.863	0.988	1	0.999	NA
4	141025268	MAML3	A	G	None	c.468+48746T>C	0.0599	0.179	0.281	0.225	NA
4	141025276	MAML3	AT	A	None	c.468+48737del	0.0489	0.179	0.282	0.223	NA
4	141025309	MAML3	T	C	None	c.468+48705A>G	0.862	0.989	1	0.999	NA
4	141025797	MAML3	A	C	None	c.468+48217T>G	0.0241	0.00126	0	6.69e-05	NA
4	141025884	MAML3	C	T	None	c.468+48130G>A	0.000346	0	0	0.000982	NA
4	141025965	MAML3	A	C	None	c.468+48049T>G	0.000689	0	0	0	NA
4	141026008	MAML3	AT	A	None	c.468+48005del	0.0787	0.169	0.308	0.2	NA
4	141026145	MAML3	T	C	None	c.468+47869A>G	0.0787	0.00825	0	0.000324	NA
4	141026231	MAML3	G	A	None	c.468+47783C>T	0.00677	0	0	6.49e-05	NA
4	141026303	MAML3	C	T	None	c.468+47711G>A	0.000459	0	0	0.000583	NA
4	141026304	MAML3	C	A	None	c.468+47710G>T	0.000115	0.00118	0	0.00473	NA
4	141026595	MAML3	A	C	None	c.468+47419T>G	0.0535	0.00472	0	0.000195	NA
4	141026709	MAML3	C	T	None	c.468+47305G>A	0.0103	0.0354	0.000641	0.0455	NA
4	141026720	MAML3	T	C	None	c.468+47294A>G	0.317	0.0448	0	0.0499	NA
4	141026917	MAML3	C	T	None	c.468+47097G>A	0.0162	0.00118	0	0	NA
4	141027008	MAML3	T	C	None	c.468+47006A>G	0.0115	0.00354	0	0.0035	NA
4	141027096	MAML3	A	C	None	c.468+46918T>G	0.0159	0.00118	0	0	NA
4	141027118	MAML3	T	C	None	c.468+46896A>G	0.0085	0	0	6.5e-05	NA
4	141027192	MAML3	T	C	None	c.468+46822A>G	0.0501	0.0108	0	0.00242	NA
4	141027203	MAML3	A	G	None	c.468+46811T>C	0.0014	0.0048	0	0.00623	NA
4	141027503	MAML3	G	A	None	c.468+46511C>T	0	0	0	6.48e-05	NA
4	141027682	MAML3	C	T	None	c.468+46332G>A	0.119	0.00708	0	0.00486	NA
4	141028134	MAML3	C	T	None	c.468+45880G>A	0.00184	0	0	0	NA
4	141028335	MAML3	A	G	None	c.468+45679T>C	0.0039	0.00118	0	0	NA
4	141028361	MAML3	A	G	None	c.468+45653T>C	0.00184	0	0	0	NA
4	141028650	MAML3	T	C	None	c.468+45364A>G	0.07	0.00243	0	0.000135	NA
4	141028651	MAML3	GA	G	None	c.468+45362del	0.00388	0.00128	0	0	NA
4	141028848	MAML3	C	T	None	c.468+45166G>A	0.0177	0.0012	0	0	NA
4	141028901	MAML3	C	T	None	c.468+45113G>A	0.0232	0.00118	0	0	NA
4	141028936	MAML3	G	A	None	c.468+45078C>T	0.00185	0	0	0	NA
4	141029100	MAML3	A	C	None	c.468+44914T>G	0.0366	0.00237	0	0.00013	NA
4	141029182	MAML3	T	C	None	c.468+44832A>G	0.068	0.00943	0	0.000454	NA
4	141029433	MAML3	G	A	None	c.468+44581C>T	0.365	0.802	0.934	0.842	NA
4	141029436	MAML3	C	G	None	c.468+44578G>C	0.118	0.0059	0	0.00493	NA
4	141029474	MAML3	C	T	None	c.468+44540G>A	0.123	0.00708	0	0.00493	NA
4	141029512	MAML3	G	A	None	c.468+44502C>T	0.365	0.802	0.933	0.842	NA
4	141029592	MAML3	A	C	None	c.468+44422T>G	0.000345	0.00236	0	0.00246	NA
4	141029648	MAML3	T	C	None	c.468+44366A>G	0.2	0.0106	0	0.00519	NA
4	141029655	MAML3	G	C	None	c.468+44359C>G	0.118	0.00709	0	0.00481	NA
4	141029690	MAML3	T	C	None	c.468+44324A>G	0.00557	0.00236	0	0.0242	NA
4	141029756	MAML3	A	G	None	c.468+44258T>C	0.118	0.00711	0	0.00483	NA
4	141029838	MAML3	G	A	None	c.468+44176C>T	0.118	0.0213	0	0.00968	NA
4	141030002	MAML3	G	A	None	c.468+44012C>T	0.0139	0.00236	0	0	NA
4	141030004	MAML3	C	T	None	c.468+44010G>A	0.00046	0	0	0.000648	NA
4	141030087	MAML3	TA	T	None	c.468+43926del	NA	NA	NA	NA	NA
4	141030102	MAML3	C	T	None	c.468+43912G>A	0.0825	0.00236	0	0.000972	NA
4	141030138	MAML3	T	C	None	c.468+43876A>G	0.0246	0.00118	0	0	NA
4	141030433	MAML3	A	T	None	c.468+43581T>A	0.00918	0	0	6.48e-05	NA
4	141030652	MAML3	G	T	None	c.468+43362C>A	0.694	0.599	0.425	0.536	NA
4	141030936	MAML3	G	A	None	c.468+43078C>T	0	0	0	6.49e-05	NA
4	141031017	MAML3	T	A	None	c.468+42997A>T	0.00724	0	0	6.48e-05	NA
4	141031185	MAML3	G	A	None	c.468+42829C>T	0.112	0.0816	0.271	0.0784	NA
4	141031300	MAML3	T	C	None	c.468+42714A>G	0.00241	0.00118	0	0	NA
4	141031386	MAML3	G	A	None	c.468+42628C>T	0.00252	0.00118	0	0	NA
4	141031398	MAML3	T	C	None	c.468+42616A>G	NA	NA	NA	NA	NA
4	141031478	MAML3	G	A	None	c.468+42536C>T	0.112	0.00472	0.00706	0.000713	NA
4	141031560	MAML3	A	G	None	c.468+42454T>C	0.113	0.0059	0.00642	0.000778	NA
4	141031562	MAML3	AC	A	None	c.468+42451del	0.00448	0.00118	0	0	NA
4	141031605	MAML3	A	C	None	c.468+42409T>G	0.0185	0	0	6.48e-05	NA
4	141031721	MAML3	T	G	None	c.468+42293A>C	0.177	0.154	0.137	0.118	NA
4	141032152	MAML3	C	T	None	c.468+41862G>A	NA	NA	NA	NA	NA
4	141032375	MAML3	A	C	None	c.468+41639T>G	0.0449	0.0059	0	0.000324	NA
4	141032394	MAML3	G	C	None	c.468+41620C>G	0.026	0	0	6.48e-05	NA
4	141032409	MAML3	C	CTTT	None	c.468+41602_468+41604dup	0.045	0.0059	0	0.000324	NA
4	141032547	MAML3	T	A	None	c.468+41467A>T	0.542	0.603	0.656	0.593	NA
4	141032741	MAML3	G	A	None	c.468+41273C>T	0.874	0.967	0.999	0.973	NA
4	141033030	MAML3	T	A	None	c.468+40984A>T	0.00229	0.00118	0	0	NA
4	141033058	MAML3	T	G	None	c.468+40956A>C	0.00115	0.00236	0	0.00804	NA
4	141033307	MAML3	AATT	A	None	c.468+40704_468+40706del	0.123	0.0804	0.261	0.0724	NA
4	141033328	MAML3	G	T	None	c.468+40686C>A	0.149	0.0825	0.264	0.0726	NA
4	141033332	MAML3	T	A	None	c.468+40682A>T	0.00115	0.00236	0	0.00803	NA
4	141033499	MAML3	T	A	None	c.468+40515A>T	0.00229	0.00118	0	0	NA
4	141033891	MAML3	G	A	None	c.468+40123C>T	0.0514	0.212	0.237	0.268	NA
4	141034161	MAML3	G	T	None	c.468+39853C>A	0.125	0.013	0	0.00577	NA
4	141034161	MAML3	G	A	None	c.468+39853C>T	0.00172	0	0	6.48e-05	NA
4	141034197	MAML3	G	A	None	c.468+39817C>T	0.0326	0.00236	0	0.00013	NA
4	141034415	MAML3	A	G	None	c.468+39599T>C	0.000459	0	0	0	NA
4	141034483	MAML3	C	T	None	c.468+39531G>A	0.0757	0.00708	0.00129	0.000585	NA
4	141034547	MAML3	T	C	None	c.468+39467A>G	0.000115	0	0	0.00117	NA
4	141035056	MAML3	G	C	None	c.468+38958C>G	0.0165	0.00118	0	0.000194	NA
4	141035194	MAML3	T	G	None	c.468+38820A>C	0.0429	0.00354	0	0.00013	NA
4	141035266	MAML3	C	T	None	c.468+38748G>A	0.00115	0.00472	0	0.00648	NA
4	141035298	MAML3	G	A	None	c.468+38716C>T	0.00356	0.00472	0	0.00726	NA
4	141035434	MAML3	T	C	None	c.468+38580A>G	0.0412	0.00236	0	0.00013	NA
4	141035480	MAML3	T	C	None	c.468+38534A>G	0.331	0.334	0.593	0.407	NA
4	141035533	MAML3	TAA	T	None	c.468+38479_468+38480del	0.00792	0	0	0	NA
4	141035847	MAML3	G	A	None	c.468+38167C>T	0.0567	0.202	0.29	0.245	NA
4	141035921	MAML3	G	A	None	c.468+38093C>T	0.482	0.648	0.411	0.591	NA
4	141035935	MAML3	T	A	None	c.468+38079A>T	0.0374	0.00236	0	0.00013	NA
4	141036126	MAML3	T	C	None	c.468+37888A>G	0.124	0.219	0.361	0.257	NA
4	141036232	MAML3	C	T	None	c.468+37782G>A	0.00723	0.00118	0	0	NA
4	141037505	MAML3	T	C	None	c.468+36509A>G	0.000115	0	0	0.000194	NA
4	141037535	MAML3	A	G	None	c.468+36479T>C	0.0446	0.00354	0	0.00013	NA
4	141037581	MAML3	G	A	None	c.468+36433C>T	NA	NA	NA	NA	NA
4	141037716	MAML3	A	C	None	c.468+36298T>G	0.0378	0.00236	0	0.00013	NA
4	141037738	MAML3	C	T	None	c.468+36276G>A	0.0176	0	0	6.48e-05	NA
4	141037895	MAML3	A	G	None	c.468+36119T>C	0.0488	0.00354	0	6.48e-05	NA
4	141038014	MAML3	A	AT	None	c.468+35999dup	0.0312	0.00236	0	0.00169	NA
4	141038058	MAML3	T	C	None	c.468+35956A>G	0.00344	0.00118	0	6.48e-05	NA
4	141039197	MAML3	T	C	None	c.468+34817A>G	0.0126	0.00118	0	0	NA
4	141039292	MAML3	C	T	None	c.468+34722G>A	0.0459	0.0024	0	0.000132	NA
4	141039419	MAML3	G	T	None	c.468+34595C>A	0.00762	0.0012	0	0	NA
4	141039440	MAML3	T	C	None	c.468+34574A>G	0.0127	0.00118	0	0	NA
4	141039482	MAML3	GTA	G	None	c.468+34530_468+34531del	0.0124	0.00124	0	0	NA
4	141039566	MAML3	T	C	None	c.468+34448A>G	0.0133	0.00118	0	0	NA
4	141039633	MAML3	C	T	None	c.468+34381G>A	0.0307	0.00236	0	6.49e-05	NA
4	141039748	MAML3	C	T	None	c.468+34266G>A	0.33	0.355	0.573	0.417	NA
4	141039946	MAML3	A	T	None	c.468+34068T>A	NA	NA	NA	NA	NA
4	141040001	MAML3	C	A	None	c.468+34013G>T	0.0134	0.00118	0	0	NA
4	141040150	MAML3	T	A	None	c.468+33864A>T	0.0547	0.224	0.317	0.265	NA
4	141040169	MAML3	T	C	None	c.468+33845A>G	0.0309	0.00236	0	6.48e-05	NA
4	141040273	MAML3	T	C	None	c.468+33741A>G	0.124	0.343	0.0838	0.283	NA
4	141040289	MAML3	TC	T	None	c.468+33724del	0.0469	0.00709	0	6.48e-05	NA
4	141040431	MAML3	C	T	None	c.468+33583G>A	0.0727	0.0106	0.000641	0.00013	NA
4	141040493	MAML3	T	C	None	c.468+33521A>G	0.000459	0	0	0.00402	NA
4	141040565	MAML3	T	G	None	c.468+33449A>C	NA	NA	NA	NA	NA
4	141041163	MAML3	A	G	None	c.468+32851T>C	0.0175	0.00118	0	0.000916	NA
4	141041183	MAML3	A	T	None	c.468+32831T>A	0.0699	0.23	0.309	0.265	NA
4	141041960	MAML3	G	A	None	c.468+32054C>T	0.959	0.998	1	1	NA
4	141042030	MAML3	A	G	None	c.468+31984T>C	0.0471	0	0	0.000324	NA
4	141042036	MAML3	A	G	None	c.468+31978T>C	0.00195	0	0	0	NA
4	141042317	MAML3	G	C	None	c.468+31697C>G	0.000459	0	0	0.00733	NA
4	141042319	MAML3	A	G	None	c.468+31695T>C	0.122	0.013	0	0.00259	NA
4	141042649	MAML3	G	A	None	c.468+31365C>T	0.00906	0	0	0.000194	NA
4	141043001	MAML3	C	G	None	c.468+31013G>C	0.00356	0	0	0	NA
4	141043233	MAML3	C	T	None	c.468+30781G>A	0.00838	0.0295	0	0.0487	NA
4	141044265	MAML3	TC	T	None	c.468+29748del	NA	NA	NA	NA	NA
4	141044267	MAML3	TGTAGC	T	None	c.468+29742_468+29746del	NA	NA	NA	NA	NA
4	141044269	MAML3	TAGC	*	None	c.468+29742_468+29744del	NA	NA	NA	NA	NA
4	141044269	MAML3	TAGC	T	None	c.468+29742_468+29744del	NA	NA	NA	NA	NA
4	141044776	MAML3	C	T	None	c.468+29238G>A	0.000115	0	0	0.000389	NA
4	141044839	MAML3	T	G	None	c.468+29175A>C	0.102	0.0414	0.00257	0.124	NA
4	141045090	MAML3	ACT	A	None	c.468+28922_468+28923del	0	0	0	0.000324	NA
4	141045291	MAML3	T	C	None	c.468+28723A>G	0.175	0.0059	0.00769	0.000907	NA
4	141045592	MAML3	T	C	None	c.468+28422A>G	0.175	0.00591	0.00769	0.000907	NA
4	141045673	MAML3	G	C	None	c.468+28341C>G	0.18	0.469	0.24	0.394	NA
4	141045685	MAML3	G	A	None	c.468+28329C>T	NA	NA	NA	NA	NA
4	141045854	MAML3	T	C	None	c.468+28160A>G	0.0444	0.00236	0	0.00013	NA
4	141045889	MAML3	T	C	None	c.468+28125A>G	0.176	0.00708	0.00769	0.000972	NA
4	141046071	MAML3	T	A	None	c.468+27943A>T	0.0294	0.00236	0	6.48e-05	NA
4	141046083	MAML3	T	C	None	c.468+27931A>G	0.000574	0	0	0	NA
4	141046208	MAML3	C	A	None	c.468+27806G>T	0.00023	0	0	0	NA
4	141046775	MAML3	T	C	None	c.468+27239A>G	0.195	0.00709	0.00769	0.0011	NA
4	141047151	MAML3	C	T	None	c.468+26863G>A	0.196	0.00708	0.00962	0.00111	NA
4	141047166	MAML3	G	A	None	c.468+26848C>T	0.196	0.00711	0.0077	0.00117	NA
4	141047172	MAML3	C	T	None	c.468+26842G>A	0.0627	0.00236	0	0.00026	NA
4	141047232	MAML3	G	C	None	c.468+26782C>G	0.167	0.006	0.00769	0.000911	NA
4	141047340	MAML3	A	G	None	c.468+26674T>C	0.0821	0.00361	0.00774	0.000528	NA
4	141047420	MAML3	T	C	None	c.468+26594A>G	0	0	0	0.00013	NA
4	141047522	MAML3	T	C	None	c.468+26492A>G	0.0291	0.00118	0	0.000195	NA
4	141047849	MAML3	C	G	None	c.468+26165G>C	0.000918	0.0059	0	0.00473	NA
4	141047895	MAML3	A	G	None	c.468+26119T>C	0.173	0.00591	0.00771	0.000908	NA
4	141047917	MAML3	G	A	None	c.468+26097C>T	0	0	0	6.49e-05	NA
4	141048273	MAML3	G	T	None	c.468+25741C>A	0.00149	0.0601	0.0141	6.49e-05	NA
4	141048389	MAML3	G	A	None	c.468+25625C>T	0.00126	0.0436	0	0.00473	NA
4	141048394	MAML3	T	C	None	c.468+25620A>G	0.0145	0.00118	0	0	NA
4	141048577	MAML3	C	CAGAT	None	c.468+25436_468+25437insATCT	0.377	0.22	0.319	0.19	NA
4	141048606	MAML3	A	G	None	c.468+25408T>C	0.183	0.215	0.317	0.19	NA
4	141048875	MAML3	A	G	None	c.468+25139T>C	0.381	0.222	0.323	0.191	NA
4	141049040	MAML3	C	T	None	c.468+24974G>A	0.315	0.221	0.292	0.188	NA
4	141049184	MAML3	G	A	None	c.468+24830C>T	0.00792	0.0295	0	0.0397	NA
4	141049775	MAML3	C	G	None	c.468+24239G>C	0.000115	0	0	0.00227	NA
4	141049966	MAML3	G	A	None	c.468+24048C>T	0.00138	0.00825	0	0.00272	NA
4	141050069	MAML3	C	T	None	c.468+23945G>A	0.000345	0.00236	0	0.000649	NA
4	141050073	MAML3	C	T	None	c.468+23941G>A	0.0139	0.0401	0.114	0.0532	NA
4	141050110	MAML3	C	T	None	c.468+23904G>A	0.138	0.362	0.385	0.265	NA
4	141050119	MAML3	T	C	None	c.468+23895A>G	0.0164	0	0	0.000519	NA
4	141050301	MAML3	T	C	None	c.468+23713A>G	0.0184	0.00118	0	0	NA
4	141050535	MAML3	C	T	None	c.468+23479G>A	0.0246	0	0	0	NA
4	141050556	MAML3	T	C	None	c.468+23458A>G	0.257	0.0531	0.148	0.0899	NA
4	141050562	MAML3	C	A	None	c.468+23452G>T	0.104	0.0106	0	0.000324	NA
4	141050843	MAML3	G	A	None	c.468+23171C>T	0.359	0.575	0.51	0.329	NA
4	141051186	MAML3	T	G	None	c.468+22828A>C	0.094	0.00616	0	0.000587	NA
4	141051190	MAML3	G	C	None	c.468+22824C>G	0.0174	0	0.0167	0.000195	NA
4	141051358	MAML3	C	T	None	c.468+22656G>A	0.00368	0.0142	0	0.0258	NA
4	141051433	MAML3	G	A	None	c.468+22581C>T	0.00402	0.00354	0	0.0233	NA
4	141051660	MAML3	T	C	None	c.468+22354A>G	0.00103	0	0	0	NA
4	141051903	MAML3	T	C	None	c.468+22111A>G	NA	NA	NA	NA	NA
4	141052045	MAML3	T	C	None	c.468+21969A>G	0.0977	0.304	0.274	0.449	NA
4	141052520	MAML3	G	A	None	c.468+21494C>T	0.0789	0.275	0.353	0.162	NA
4	141052795	MAML3	T	TCTTA	None	c.468+21218_468+21219insTAAG	0.109	0.00943	0	0.000583	NA
4	141052970	MAML3	G	A	None	c.468+21044C>T	NA	NA	NA	NA	NA
4	141053044	MAML3	T	C	None	c.468+20970A>G	0.256	0.21	0.279	0.136	NA
4	141053085	MAML3	T	C	None	c.468+20929A>G	0.00023	0	0	0.000389	NA
4	141053117	MAML3	G	T	None	c.468+20897C>A	NA	NA	NA	NA	NA
4	141053606	MAML3	G	A	None	c.468+20408C>T	0.123	0.198	0.277	0.135	NA
4	141053713	MAML3	T	C	None	c.468+20301A>G	0	0	0	0.000259	NA
4	141053846	MAML3	C	T	None	c.468+20168G>A	0.0101	0.0318	0	0.0714	NA
4	141053848	MAML3	C	T	None	c.468+20166G>A	0.386	0.218	0.276	0.136	NA
4	141053932	MAML3	C	T	None	c.468+20082G>A	0.00103	0	0	0	NA
4	141054062	MAML3	G	T	None	c.468+19952C>A	0.108	0.00946	0	0.000583	NA
4	141054219	MAML3	G	A	None	c.468+19795C>T	0.00321	0.0212	0.000641	0.0196	NA
4	141054480	MAML3	C	A	None	c.468+19534G>T	0.109	0.00943	0	0.000583	NA
4	141054580	MAML3	T	C	None	c.468+19434A>G	0.00184	0.00473	0	0.014	NA
4	141054733	MAML3	C	T	None	c.468+19281G>A	0.000928	0.00708	0	0.0119	NA
4	141054746	MAML3	G	GT	None	c.468+19267dup	0.111	0.00971	0	0.000653	NA
4	141055087	MAML3	C	T	None	c.468+18927G>A	0.00539	0	0	0	NA
4	141055543	MAML3	C	T	None	c.468+18471G>A	0.0146	0.00146	8.29e-05	0.000366	0.00124
4	141055791	MAML3	G	A	None	c.468+18223C>T	0.00413	0.0142	0	0.0302	NA
4	141055851	MAML3	C	T	None	c.468+18163G>A	0	0	0.00128	0.00013	NA
4	141055896	MAML3	G	A	None	c.468+18118C>T	0.0912	0.304	0.25	0.445	NA
4	141055970	MAML3	G	A	None	c.468+18044C>T	0.0167	0.0507	0.00321	0.0782	NA
4	141056406	MAML3	A	C	None	c.468+17608T>G	0.0199	0.00118	0	0.00013	NA
4	141056468	MAML3	A	G	None	c.468+17546T>C	0	0	0	0.00156	NA
4	141056511	MAML3	A	G	None	c.468+17503T>C	0.000688	0.00118	0	0.0013	NA
4	141057116	MAML3	G	A	None	c.468+16898C>T	0.000918	0.0059	0	0.00447	NA
4	141057289	MAML3	G	C	None	c.468+16725C>G	0.000919	0.00708	0	0.0113	NA
4	141057679	MAML3	C	T	None	c.468+16335G>A	0.00023	0	0	0.000389	NA
4	141057858	MAML3	G	A	None	c.468+16156C>T	0.000919	0.0059	0	0.00298	NA
4	141057873	MAML3	G	C	None	c.468+16141C>G	0.398	0.223	0.276	0.14	NA
4	141057898	MAML3	C	A	None	c.468+16116G>T	0	0	0	0.000324	NA
4	141057973	MAML3	A	G	None	c.468+16041T>C	0.00115	0.00236	0	0.00616	NA
4	141058003	MAML3	GGTTAAA	G	None	c.468+16005_468+16010del	0.0251	0.00118	0	0.00013	NA
4	141058194	MAML3	C	G	None	c.468+15820G>C	0.0403	0.00354	0.000641	0.000649	NA
4	141058223	MAML3	G	A	None	c.468+15791C>T	0.695	0.558	0.638	0.385	NA
4	141058394	MAML3	G	A	None	c.468+15620C>T	0.319	0.0845	0	0.0866	NA
4	141058456	MAML3	T	A	None	c.468+15558A>T	0	0.00118	0	0.00013	NA
4	141058797	MAML3	C	A	None	c.468+15217G>T	0.0157	0.00118	0	0.000194	NA
4	141058862	MAML3	C	T	None	c.468+15152G>A	0.00883	0	0	0.0046	NA
4	141058985	MAML3	C	G	None	c.468+15029G>C	0.000574	0	0	0.00233	NA
4	141059122	MAML3	A	G	None	c.468+14892T>C	0.133	0.00825	0	0.000778	NA
4	141059253	MAML3	T	C	None	c.468+14761A>G	0.142	0.00825	0.00641	0.000907	NA
4	141059404	MAML3	A	G	None	c.468+14610T>C	0.993	1	1	1	NA
4	141059520	MAML3	T	C	None	c.468+14494A>G	0.00138	0.00236	0	0.00843	NA
4	141059533	MAML3	C	G	None	c.468+14481G>C	0.127	0.00825	0	0.000778	NA
4	141059572	MAML3	C	G	None	c.468+14442G>C	0.011	0.00118	0	0.000324	NA
4	141059601	MAML3	G	A	None	c.468+14413C>T	0.00804	0	0.00642	0.00013	NA
4	141059722	MAML3	T	C	None	c.468+14292A>G	0.000115	0	0	0.00181	NA
4	141059740	MAML3	G	T	None	c.468+14274C>A	0.00827	0	0.00642	0.00013	NA
4	141059819	MAML3	C	G	None	c.468+14195G>C	0.109	0.00827	0	0.000583	NA
4	141059889	MAML3	A	C	None	c.468+14125T>G	0.00023	0.00355	0	0.00117	NA
4	141060101	MAML3	A	T	None	c.468+13913T>A	0.00884	0	0	0.0046	NA
4	141060111	MAML3	G	A	None	c.468+13903C>T	0.244	0.428	0.357	0.612	NA
4	141060616	MAML3	C	G	None	c.468+13398G>C	0.462	0.368	0.37	0.252	NA
4	141060873	MAML3	T	A	None	c.468+13141A>T	0.00103	0.00354	0	0.0068	NA
4	141060946	MAML3	T	G	None	c.468+13068A>C	0.403	0.39	0.316	0.535	NA
4	141060951	MAML3	G	T	None	c.468+13063C>A	0.152	0.00948	0.00641	0.000908	NA
4	141061138	MAML3	G	A	None	c.468+12876C>T	0.993	1	1	1	NA
4	141061259	MAML3	C	T	None	c.468+12755G>A	0.128	0.00709	0	0.000845	NA
4	141061432	MAML3	C	T	None	c.468+12582G>A	0.00046	0	0	0.000195	NA
4	141061484	MAML3	TA	T	None	c.468+12529del	0.0264	0.00132	0.0065	0.000207	NA
4	141061529	MAML3	T	A	None	c.468+12485A>T	0	0	0	0.000195	NA
4	141061531	MAML3	A	G	None	c.468+12483T>C	0.245	0.428	0.351	0.612	NA
4	141061801	MAML3	A	G	None	c.468+12213T>C	0.00574	0	0	0	NA
4	141061853	MAML3	G	A	None	c.468+12161C>T	0.00023	0.00118	0	0.000583	NA
4	141062018	MAML3	G	T	None	c.468+11996C>A	0.246	0.428	0.349	0.611	NA
4	141062528	MAML3	T	C	None	c.468+11486A>G	NA	NA	NA	NA	NA
4	141062591	MAML3	C	T	None	c.468+11423G>A	0.00207	0	0	0	NA
4	141062815	MAML3	A	C	None	c.468+11199T>G	0.02	0.00118	0	6.48e-05	NA
4	141062860	MAML3	A	C	None	c.468+11154T>G	0.133	0.00825	0	0.000778	NA
4	141062874	MAML3	C	T	None	c.468+11140G>A	0.00781	0	0	0	NA
4	141062977	MAML3	C	T	None	c.468+11037G>A	0.459	0.366	0.376	0.251	NA
4	141063297	MAML3	T	C	None	c.468+10717A>G	0.0118	0	0	0	NA
4	141063317	MAML3	AAG	A	None	c.468+10695_468+10696del	0.326	0.0839	0.00577	0.0868	NA
4	141063401	MAML3	T	C	None	c.468+10613A>G	0.00379	0.00952	0.000641	0.0207	NA
4	141063624	MAML3	C	T	None	c.468+10390G>A	0.0196	0.00118	0	0.00013	NA
4	141064048	MAML3	G	A	None	c.468+9966C>T	0.00149	0.00236	0.00128	0.00999	NA
4	141064163	MAML3	A	G	None	c.468+9851T>C	0.0257	0.00118	0.00641	0.00013	NA
4	141064513	MAML3	G	A	None	c.468+9501C>T	0	0	0	0.000519	NA
4	141064566	MAML3	G	C	None	c.468+9448C>G	0.151	0.125	0.0436	0.164	NA
4	141064611	MAML3	T	C	None	c.468+9403A>G	0.131	0.00825	0	0.000778	NA
4	141064674	MAML3	T	C	None	c.468+9340A>G	0.00184	0.00472	0	0.0119	NA
4	141064744	MAML3	G	A	None	c.468+9270C>T	0.13	0.00825	0	0.000909	NA
4	141064760	MAML3	C	A	None	c.468+9254G>T	0.132	0.00825	0	0.00078	NA
4	141064929	MAML3	G	A	None	c.468+9085C>T	0.00138	0.00355	0	0.00916	NA
4	141064977	MAML3	G	T	None	c.468+9037C>A	0.00849	0	0	0.0035	NA
4	141065241	MAML3	T	C	None	c.468+8773A>G	0	0	0	0.000324	NA
4	141065423	MAML3	G	A	None	c.468+8591C>T	0.00218	0.00236	0.000641	0.0105	NA
4	141065458	MAML3	T	C	None	c.468+8556A>G	0.00265	0	0	6.51e-05	NA
4	141065538	MAML3	C	CA	None	c.468+8475dup	0.0128	0.00238	0	0.0002	NA
4	141065570	MAML3	C	T	None	c.468+8444G>A	0.0915	0.194	0.259	0.134	NA
4	141065721	MAML3	A	G	None	c.468+8293T>C	0.000699	0	0	0.00557	NA
4	141065806	MAML3	G	A	None	c.468+8208C>T	0.00207	0	0	0	NA
4	141065881	MAML3	A	C	None	c.468+8133T>G	0.133	0.00827	0	0.000778	NA
4	141066092	MAML3	C	T	None	c.468+7922G>A	0.000918	0.00708	0	0.0112	NA
4	141066168	MAML3	A	G	None	c.468+7846T>C	0.175	0.0755	0.00577	0.0863	NA
4	141066269	MAML3	T	C	None	c.468+7745A>G	0.00241	0.00825	0	0.0195	NA
4	141066702	MAML3	ATTTT	A	None	c.468+7308_468+7311del	0.0482	0.14	0.244	0.0515	NA
4	141066707	MAML3	TTTG	*	None	c.468+7304_468+7306del	NA	NA	NA	NA	NA
4	141066707	MAML3	TTTG	T	None	c.468+7304_468+7306del	0	0	0	0.000216	NA
4	141067278	MAML3	C	T	None	c.468+6736G>A	0.0273	0.00118	0.00641	0.00013	NA
4	141067351	MAML3	T	C	None	c.468+6663A>G	0.0235	0.138	0.176	0.154	NA
4	141067516	MAML3	C	T	None	c.468+6498G>A	0.00333	0.0224	0.0628	0.0211	NA
4	141067687	MAML3	T	G	None	c.468+6327A>C	0.00333	0.0224	0.0635	0.0211	NA
4	141067717	MAML3	A	G	None	c.468+6297T>C	0.99	1	1	1	NA
4	141067903	MAML3	C	T	None	c.468+6111G>A	0	0.00118	0	0.000584	NA
4	141068011	MAML3	C	T	None	c.468+6003G>A	0.15	0.0106	0	0.0063	NA
4	141068042	MAML3	C	A	None	c.468+5972G>T	0.0686	0.156	0.255	0.0637	NA
4	141068346	MAML3	G	A	None	c.468+5668C>T	0.00117	0	0	0.00759	NA
4	141068422	MAML3	A	T	None	c.468+5592T>A	0.027	0.00118	0.00641	0.00013	NA
4	141068552	MAML3	A	T	None	c.468+5462T>A	0.0413	0.00236	0	0.000194	NA
4	141068626	MAML3	G	A	None	c.468+5388C>T	0.148	0.00825	0	0.000778	NA
4	141068651	MAML3	A	G	None	c.468+5363T>C	0.0108	0.00118	0	0.000259	NA
4	141068672	MAML3	G	A	None	c.468+5342C>T	0.00161	0.00236	0	0.00493	NA
4	141068721	MAML3	C	T	None	c.468+5293G>A	0.000115	0	0	0.000518	NA
4	141068740	MAML3	T	C	None	c.468+5274A>G	NA	NA	NA	NA	NA
4	141069091	MAML3	C	G	None	c.468+4923G>C	0.0218	0.00126	0	0.000134	NA
4	141069092	MAML3	G	A	None	c.468+4922C>T	0.000116	0	0	6.57e-05	NA
4	141069109	MAML3	A	G	None	c.468+4905T>C	0.0503	0.00236	0	0.000454	NA
4	141069147	MAML3	G	T	None	c.468+4867C>A	0.131	0.24	0.365	0.166	NA
4	141069296	MAML3	T	C	None	c.468+4718A>G	0.00172	0.00236	0	0.00823	NA
4	141069386	MAML3	T	G	None	c.468+4628A>C	0.156	0.00827	0	0.000778	NA
4	141069646	MAML3	T	C	None	c.468+4368A>G	0.199	0.164	0.253	0.0645	NA
4	141069793	MAML3	C	T	None	c.468+4221G>A	0.000803	0	0	0	NA
4	141070279	MAML3	C	T	None	c.468+3735G>A	0.0425	0.156	0.248	0.0638	NA
4	141070745	MAML3	T	C	None	c.468+3269A>G	0.0426	0.156	0.25	0.0637	NA
4	141070775	MAML3	A	G	None	c.468+3239T>C	0.0424	0.156	0.248	0.0637	NA
4	141070836	MAML3	G	A	None	c.468+3178C>T	0.0425	0.156	0.247	0.0637	NA
4	141070889	MAML3	C	T	None	c.468+3125G>A	NA	NA	NA	NA	NA
4	141070974	MAML3	C	T	None	c.468+3040G>A	0.149	0.00825	0	0.000778	NA
4	141071304	MAML3	C	T	None	c.468+2710G>A	0.991	1	1	1	NA
4	141071322	MAML3	C	G	None	c.468+2692G>C	0.991	1	1	1	NA
4	141071340	MAML3	CT	C	None	c.468+2673del	0.0874	0.0926	0.0533	0.141	NA
4	141071347	MAML3	T	C	None	c.468+2667A>G	0.0171	0.00118	0	0	NA
4	141071429	MAML3	T	G	None	c.468+2585A>C	0.00161	0.00236	0	0.0048	NA
4	141071989	MAML3	G	C	None	c.468+2025C>G	0.0023	0	0	0	NA
4	141072007	MAML3	TAC	T	None	c.468+2005_468+2006del	0.000115	0.00236	0	0.00181	NA
4	141072399	MAML3	G	C	None	c.468+1615C>G	0.00023	0	0	0.00091	NA
4	141072406	MAML3	C	G	None	c.468+1608G>C	0.000231	0	0	0.000911	NA
4	141072419	MAML3	G	A	None	c.468+1595C>T	0.148	0.00829	0	0.000781	NA
4	141072420	MAML3	C	A	None	c.468+1594G>T	0.148	0.00829	0	0.000784	NA
4	141072503	MAML3	C	A	None	c.468+1511G>T	0.00668	0.0166	0	0.0355	NA
4	141072924	MAML3	AGATAAGAGAAAG	A	None	c.468+1078_468+1089del	0.00579	0	0	0	NA
4	141072932	MAML3	G	A	None	c.468+1082C>T	0.00276	0.00472	0	0.016	NA
4	141072938	MAML3	A	G	None	c.468+1076T>C	0.149	0.00825	0	0.00078	NA
4	141073075	MAML3	T	C	None	c.468+939A>G	NA	NA	NA	NA	NA
4	141073118	MAML3	A	G	None	c.468+896T>C	0.193	0.163	0.28	0.0666	NA
4	141073688	MAML3	T	C	None	c.468+326A>G	0.00823	0	0	0.00366	NA
4	141073890	MAML3	T	G	None	c.468+124A>C	NA	NA	NA	NA	NA
4	141073958	MAML3	CA	C	None	c.468+55del	0.0704	0.00591	0	0.000195	NA
4	141074629	MAML3	A	G	None	c.-148T>C	0.112	0.00485	0	0.000325	NA
4	141074636	MAML3	C	CG	None	c.-156dup	0.0282	0.00746	0.00136	0.000945	NA
4	141074953	MAML3	A	T	None	c.-472T>A	0	0	0	0.000261	NA
4	141075184	MAML3	G	A	None	c.-703C>T	0.0129	0.0425	0	0.0788	NA
4	141075308	MAML3	A	G	None	c.-827T>C	0	0	0	6.65e-05	NA
5	179160521	MAML1	C	T	None	c.315+93C>T	0.00023	0	0	0.000389	NA
5	179160727	MAML1	T	G	None	c.315+299T>G	0.0688	0.00708	0	0.000259	NA
5	179160960	MAML1	A	G	None	c.315+532A>G	0.0229	0.00118	0	6.48e-05	NA
5	179161142	MAML1	G	A	None	c.315+714G>A	0	0.00118	0	6.48e-05	NA
5	179161166	MAML1	CAG	C	None	c.315+740_315+741del	0.00667	0.02	0.00192	0.0332	NA
5	179161294	MAML1	T	C	None	c.315+866T>C	0.0429	0.00118	0	0.000259	NA
5	179161358	MAML1	C	T	None	c.315+930C>T	0.0498	0.0212	0.00193	0.0333	NA
5	179161563	MAML1	G	T	None	c.315+1135G>T	0.000689	0.0059	0	0.0096	NA
5	179161634	MAML1	C	T	None	c.315+1206C>T	0.00023	0	0	0	NA
5	179161652	MAML1	T	C	None	c.315+1224T>C	0.927	0.992	1	1	NA
5	179161655	MAML1	C	T	None	c.315+1227C>T	0.00252	0.00708	0	0.0147	NA
5	179161705	MAML1	T	C	None	c.315+1277T>C	0.0431	0.00118	0	0.000259	NA
5	179161910	MAML1	T	C	None	c.315+1482T>C	0	0	0	0.000713	NA
5	179161963	MAML1	C	CA	None	c.315+1536dup	0.0782	0.00236	0	6.48e-05	NA
5	179161967	MAML1	G	T	None	c.315+1539G>T	0.00138	0	0	0	NA
5	179162122	MAML1	G	A	None	c.315+1694G>A	0.215	0.208	0.154	0.34	NA
5	179162178	MAML1	TAATA	T	None	c.315+1765_315+1768del	0.0794	0.00708	0.000641	0.00467	NA
5	179162223	MAML1	C	T	None	c.315+1795C>T	0.0329	0.00236	0	6.49e-05	NA
5	179162457	MAML1	A	C	None	c.315+2029A>C	0.05	0.0214	0.00194	0.0337	NA
5	179162469	MAML1	A	G	None	c.315+2041A>G	0.00379	0.0224	0.000643	0.0341	NA
5	179162840	MAML1	T	C	None	c.315+2412T>C	0.213	0.209	0.154	0.34	NA
5	179162863	MAML1	A	G	None	c.315+2435A>G	NA	NA	NA	NA	NA
5	179162885	MAML1	C	T	None	c.315+2457C>T	0.0425	0.00118	0	0.00026	NA
5	179162888	MAML1	C	T	None	c.315+2460C>T	0.0038	0.0118	0	0.0269	NA
5	179163025	MAML1	T	C	None	c.315+2597T>C	0.00344	0.00118	0	0	NA
5	179163026	MAML1	A	T	None	c.315+2598A>T	0.00345	0.00118	0	0	NA
5	179163033	MAML1	A	G	None	c.315+2605A>G	0.0123	0	0	0	NA
5	179163054	MAML1	G	T	None	c.315+2626G>T	0.00333	0.00825	0	0.0182	NA
5	179163085	MAML1	G	A	None	c.315+2657G>A	0.0426	0.00118	0	0.000259	NA
5	179163127	MAML1	A	G	None	c.315+2699A>G	0.764	0.976	1	0.999	NA
5	179163538	MAML1	C	T	None	c.315+3110C>T	0.00172	0.0142	0	0.00642	NA
5	179163964	MAML1	AT	A	None	c.315+3538del	0.0796	0.167	0.151	0.285	NA
5	179164143	MAML1	T	G	None	c.315+3715T>G	0.165	0.182	0.153	0.307	NA
5	179164209	MAML1	C	G	None	c.315+3781C>G	0.122	0.181	0.153	0.305	NA
5	179164218	MAML1	T	C	None	c.315+3790T>C	0.0987	0.18	0.153	0.305	NA
5	179164782	MAML1	T	TCAAGGAATGAGTCTATTAGGTTTTCATTTCTTTTCCTTTTTTCTTGAAACAGGGTCTGGCTCTATCACCCAGTGGCGCGATC	None	c.315+4355_315+4436dup	NA	NA	NA	NA	NA
5	179164818	MAML1	C	CT	None	c.315+4396dup	0.0139	0.00118	0	6.49e-05	NA
5	179164825	MAML1	C	G	None	c.315+4397C>G	0.014	0.00118	0	6.52e-05	NA
5	179165046	MAML1	A	G	None	c.315+4618A>G	0.764	0.976	1	0.999	NA
5	179165086	MAML1	A	G	None	c.315+4658A>G	0.0103	0.00118	0	0	NA
5	179165160	MAML1	G	A	None	c.315+4732G>A	0	0.00354	0	0.000908	NA
5	179165189	MAML1	TTC	T	None	c.315+4770_315+4771del	NA	NA	NA	NA	NA
5	179165205	MAML1	C	T	None	c.315+4777C>T	NA	NA	NA	NA	NA
5	179165340	MAML1	A	T	None	c.315+4912A>T	NA	NA	NA	NA	NA
5	179165635	MAML1	T	C	None	c.315+5207T>C	0.0429	0.00118	0	0.000259	NA
5	179165955	MAML1	ATCTTAG	A	None	c.315+5530_315+5535del	0.0985	0.174	0.15	0.3	NA
5	179166078	MAML1	G	A	None	c.315+5650G>A	NA	NA	NA	NA	NA
5	179166246	MAML1	G	C	None	c.315+5818G>C	0.0427	0.00118	0	0.000259	NA
5	179166262	MAML1	A	T	None	c.315+5834A>T	0.0141	0.00118	0	6.48e-05	NA
5	179166369	MAML1	AGAACG	A	None	c.315+5955_315+5959del	0.12	0.18	0.149	0.3	NA
5	179166493	MAML1	A	G	None	c.315+6065A>G	0.0104	0.00118	0	0	NA
5	179166707	MAML1	T	C	None	c.315+6279T>C	0.0252	0.00472	0	0.000324	NA
5	179166769	MAML1	T	TAA	None	c.315+6343_315+6344dup	0.000918	0	0	0	NA
5	179166809	MAML1	T	G	None	c.315+6381T>G	0.00665	0.02	0.00193	0.0336	NA
5	179166839	MAML1	C	G	None	c.315+6411C>G	0.0438	0.00118	0	0.000259	NA
5	179166974	MAML1	A	G	None	c.315+6546A>G	0.25	0.616	0.594	0.525	NA
5	179166987	MAML1	C	T	None	c.315+6559C>T	0.00666	0.0201	0.00192	0.0337	NA
5	179167050	MAML1	G	A	None	c.315+6622G>A	0.0206	0.151	0.143	0.0888	NA
5	179167255	MAML1	A	G	None	c.315+6827A>G	0.00667	0.02	0.00193	0.0335	NA
5	179167329	MAML1	G	T	None	c.315+6901G>T	0.00667	0.02	0.00193	0.0336	NA
5	179167365	MAML1	G	A	None	c.315+6937G>A	0.0432	0.0059	0	0.00065	NA
5	179167416	MAML1	T	C	None	c.315+6988T>C	0.0496	0.0207	0.00193	0.034	NA
5	179167429	MAML1	A	G	None	c.315+7001A>G	0.0453	0.0017	0	0.000274	NA
5	179167528	MAML1	C	T	None	c.315+7100C>T	0.0416	0.00591	0	0.000584	NA
5	179167578	MAML1	A	G	None	c.315+7150A>G	0.048	0.00354	0	0.00013	NA
5	179167705	MAML1	T	C	None	c.315+7277T>C	0.122	0.18	0.154	0.306	NA
5	179167794	MAML1	C	G	None	c.315+7366C>G	0.0491	0.0212	0.00193	0.0334	NA
5	179167809	MAML1	A	C	None	c.315+7381A>C	0.0116	0	0	0	NA
5	179167822	MAML1	A	G	None	c.315+7394A>G	0.00586	0	0	0	NA
5	179168097	MAML1	T	C	None	c.315+7669T>C	0.122	0.18	0.152	0.306	NA
5	179168134	MAML1	T	C	None	c.315+7706T>C	0.0193	0.00236	0	0.000195	NA
5	179168271	MAML1	C	T	None	c.315+7843C>T	NA	NA	NA	NA	NA
5	179168410	MAML1	G	T	None	c.315+7982G>T	0.0432	0.0059	0	0.000519	NA
5	179169813	MAML1	TAAAA	T	None	c.315+9387_315+9390del	0.000115	0	0	0	NA
5	179170260	MAML1	T	C	None	c.315+9832T>C	0.043	0.0012	0	0.000263	NA
5	179170627	MAML1	A	G	None	c.315+10199A>G	0.00819	0.0226	0	0.0485	NA
5	179170650	MAML1	G	A	None	c.315+10222G>A	0.054	0.0212	0	0.0215	NA
5	179170657	MAML1	C	T	None	c.315+10229C>T	0.0819	0.00354	0	0.00013	NA
5	179170661	MAML1	C	T	None	c.315+10233C>T	0.00023	0.00354	0	0.00214	NA
5	179171064	MAML1	A	G	None	c.315+10636A>G	0.0431	0.0059	0	0.000519	NA
5	179171217	MAML1	G	T	None	c.315+10789G>T	0.218	0.612	0.598	0.525	NA
5	179171798	MAML1	A	G	None	c.315+11370A>G	0.0225	0.00118	0	0	NA
5	179171803	MAML1	G	A	None	c.315+11375G>A	0.216	0.207	0.155	0.341	NA
5	179171834	MAML1	G	T	None	c.315+11406G>T	0.598	0.828	0.752	0.866	NA
5	179172197	MAML1	T	C	None	c.315+11769T>C	0.0494	0.0191	0.00129	0.034	NA
5	179172206	MAML1	G	A	None	c.315+11778G>A	0.0145	0.00119	0	6.5e-05	NA
5	179173586	MAML1	C	G	None	c.315+13158C>G	0	0	0	6.49e-05	NA
5	179173843	MAML1	T	G	None	c.315+13415T>G	0.00241	0.00236	0	0.0115	NA
5	179174053	MAML1	T	G	None	c.315+13625T>G	0.00666	0.02	0.00192	0.0336	NA
5	179174437	MAML1	G	A	None	c.315+14009G>A	0.0432	0.0059	0	0.000519	NA
5	179175043	MAML1	C	G	None	c.315+14615C>G	0.0569	0.00709	0	0.000259	NA
5	179175137	MAML1	G	A	None	c.315+14709G>A	0.0154	0	0	6.48e-05	NA
5	179175336	MAML1	G	T	None	c.315+14908G>T	0.00253	0.00236	0	0.02	NA
5	179175456	MAML1	T	C	None	c.315+15028T>C	0.000117	0	0	0.00143	NA
5	179175788	MAML1	A	G	None	c.315+15360A>G	0.078	0.00236	0	6.48e-05	NA
5	179175818	MAML1	A	G	None	c.315+15390A>G	NA	NA	NA	NA	NA
5	179175855	MAML1	AAT	A	None	c.315+15428_315+15429del	0.0991	0.178	0.152	0.304	NA
5	179175959	MAML1	T	TG	None	c.315+15531_315+15532insG	0.252	0.603	0.587	0.514	NA
5	179175962	MAML1	T	TG	None	c.315+15534_315+15535insG	0.292	0.611	0.587	0.512	NA
5	179176124	MAML1	A	G	None	c.315+15696A>G	0.0494	0.0213	0.00194	0.034	NA
5	179176528	MAML1	G	C	None	c.316-15799G>C	0.0496	0.0212	0.00192	0.0338	NA
5	179176604	MAML1	A	T	None	c.316-15723A>T	0.0476	0.00354	0	6.48e-05	NA
5	179176627	MAML1	C	T	None	c.316-15700C>T	0.121	0.181	0.153	0.306	NA
5	179176664	MAML1	A	G	None	c.316-15663A>G	0.0495	0.0212	0.00192	0.0338	NA
5	179176692	MAML1	T	A	None	c.316-15635T>A	0.216	0.208	0.156	0.341	NA
5	179176712	MAML1	C	T	None	c.316-15615C>T	0.0478	0.00708	0	0.000195	NA
5	179176928	MAML1	A	G	None	c.316-15399A>G	0.0496	0.0213	0.00193	0.0338	NA
5	179177116	MAML1	C	T	None	c.316-15211C>T	0.0993	0.18	0.152	0.306	NA
5	179177201	MAML1	A	G	None	c.316-15126A>G	0.043	0.00118	0	0.000259	NA
5	179177271	MAML1	C	T	None	c.316-15056C>T	0.25	0.614	0.597	0.525	NA
5	179177406	MAML1	G	GT	None	c.316-14918dup	0.215	0.206	0.154	0.34	NA
5	179177464	MAML1	A	AT	None	c.316-14856dup	0.861	0.983	1	0.999	NA
5	179177544	MAML1	T	C	None	c.316-14783T>C	0.0495	0.0213	0.00193	0.0339	NA
5	179177568	MAML1	TCTC	T	None	c.316-14756_316-14754del	0.00448	0.00591	0	0.0213	NA
5	179177587	MAML1	T	G	None	c.316-14740T>G	0.765	0.976	1	0.999	NA
5	179177611	MAML1	G	A	None	c.316-14716G>A	0.0783	0.00237	0	6.48e-05	NA
5	179177623	MAML1	G	A	None	c.316-14704G>A	0.000689	0.00354	0	0.00214	NA
5	179177676	MAML1	G	C	None	c.316-14651G>C	0.122	0.178	0.153	0.306	NA
5	179177706	MAML1	G	A	None	c.316-14621G>A	0.0155	0	0	6.48e-05	NA
5	179177770	MAML1	G	T	None	c.316-14557G>T	0.00344	0.00118	0	6.49e-05	NA
5	179177994	MAML1	A	T	None	c.316-14333A>T	NA	NA	NA	NA	NA
5	179178099	MAML1	C	T	None	c.316-14228C>T	0.0023	0.00354	0	0.00817	NA
5	179178162	MAML1	C	T	None	c.316-14165C>T	0	0	0	0.00026	NA
5	179178163	MAML1	A	G	None	c.316-14164A>G	0	0	0	0.00026	NA
5	179178227	MAML1	GCCTCCTAAA	G	None	c.316-14099_316-14091del	0.00103	0.00118	0	0.00299	NA
5	179178384	MAML1	G	A	None	c.316-13943G>A	0.0496	0.0212	0.00192	0.0339	NA
5	179178430	MAML1	C	T	None	c.316-13897C>T	0.0496	0.0212	0.00193	0.034	NA
5	179178433	MAML1	A	G	None	c.316-13894A>G	0.0374	0.00118	0	0.00013	NA
5	179178485	MAML1	G	A	None	c.316-13842G>A	0.000918	0	0	0.00214	NA
5	179178564	MAML1	G	A	None	c.316-13763G>A	0.0023	0.00943	0	0.00947	NA
5	179179764	MAML1	G	A	None	c.316-12563G>A	0	0	0	0.000132	NA
5	179179989	MAML1	G	T	None	c.316-12338G>T	0.00103	0	0	0.00663	NA
5	179180108	MAML1	A	T	None	c.316-12219A>T	0.0278	0.00236	0	0	NA
5	179180128	MAML1	CTG	C	None	c.316-12197_316-12196del	0	0	0.000641	0.00195	NA
5	179180157	MAML1	C	T	None	c.316-12170C>T	0.0621	0.00827	0	0.000195	NA
5	179180174	MAML1	T	G	None	c.316-12153T>G	0.00175	0.0464	0	0.00675	NA
5	179180209	MAML1	TGTGTGTGTGTGTGTGC	T	None	c.316-12116_316-12101del	0.0689	0.00196	0	0.000349	NA
5	179180211	MAML1	TGTGTGTGTGTGTGC	T	None	c.316-12114_316-12101del	0.0102	0.00965	0.0099	0.0246	NA
5	179180211	MAML1	TGTGTGTGTGTGTGC	*	None	c.316-12114_316-12101del	NA	NA	NA	NA	NA
5	179180240	MAML1	G	C	None	c.316-12087G>C	0.00161	0	0	0	NA
5	179180258	MAML1	C	T	None	c.316-12069C>T	0.00104	0	0	0	NA
5	179180303	MAML1	T	C	None	c.316-12024T>C	0.000345	0	0	0.000648	NA
5	179180441	MAML1	A	G	None	c.316-11886A>G	0.00023	0	0	0	NA
5	179180567	MAML1	A	G	None	c.316-11760A>G	0.023	0.00118	0	0.00013	NA
5	179180570	MAML1	G	A	None	c.316-11757G>A	0.000345	0.0201	0.203	0.00715	NA
5	179181243	MAML1	A	T	None	c.316-11084A>T	0.0401	0	0	0.00026	NA
5	179181334	MAML1	G	A	None	c.316-10993G>A	0.0381	0.00236	0	0.000195	NA
5	179181444	MAML1	A	T	None	c.316-10883A>T	NA	NA	NA	NA	NA
5	179181960	MAML1	G	T	None	c.316-10367G>T	0.0483	0.00354	0	6.48e-05	NA
5	179182009	MAML1	C	T	None	c.316-10318C>T	0.00516	0.00825	0	0.0204	NA
5	179182203	MAML1	G	C	None	c.316-10124G>C	0.602	0.833	0.723	0.869	NA
5	179182495	MAML1	G	A	None	c.316-9832G>A	0.0884	0.185	0.144	0.314	NA
5	179183488	MAML1	C	T	None	c.316-8839C>T	0.0437	0.0056	0	0.000529	NA
5	179183616	MAML1	GTAAT	G	None	c.316-8710_316-8707del	0.0402	0	0	0.000259	NA
5	179183793	MAML1	G	A	None	c.316-8534G>A	0.00333	0.0118	0.000643	0.0176	NA
5	179183889	MAML1	A	G	None	c.316-8438A>G	0	0	0	6.49e-05	NA
5	179183936	MAML1	G	A	None	c.316-8391G>A	0.0929	0.00943	0.000643	0.000584	NA
5	179183985	MAML1	C	T	None	c.316-8342C>T	0.00092	0.00118	0	0.0037	NA
5	179184248	MAML1	G	A	None	c.316-8079G>A	0.0023	0.00118	0	0.00927	NA
5	179184488	MAML1	G	A	None	c.316-7839G>A	0.182	0.46	0.429	0.432	NA
5	179184513	MAML1	G	T	None	c.316-7814G>T	0.0252	0.149	0.148	0.0896	NA
5	179184567	MAML1	CA	C	None	c.316-7749del	NA	NA	NA	NA	NA
5	179184567	MAML1	C	CA	None	c.316-7749dup	0.00215	0.00197	0.00473	0.00602	NA
5	179184624	MAML1	A	G	None	c.316-7703A>G	0.033	0.00237	0	0.00013	NA
5	179184962	MAML1	A	C	None	c.316-7365A>C	0.0168	0.151	0.15	0.0896	NA
5	179185121	MAML1	A	G	None	c.316-7206A>G	0.0886	0.182	0.146	0.31	NA
5	179185389	MAML1	T	TTTTTC	None	c.316-6928_316-6924dup	0.162	0.157	0.144	0.288	NA
5	179185399	MAML1	C	CT	None	c.316-6914dup	NA	NA	NA	NA	NA
5	179185994	MAML1	G	A	None	c.316-6333G>A	0.000119	0	0	0.000339	NA
5	179185996	MAML1	C	A	None	c.316-6331C>A	0.0503	0.00355	0	6.86e-05	NA
5	179186197	MAML1	G	A	None	c.316-6130G>A	0.0798	0.0224	0.00193	0.034	NA
5	179186237	MAML1	A	G	None	c.316-6090A>G	0.213	0.212	0.148	0.345	NA
5	179186318	MAML1	C	T	None	c.316-6009C>T	0.183	0.457	0.428	0.433	NA
5	179186397	MAML1	C	A	None	c.316-5930C>A	0.603	0.833	0.726	0.869	NA
5	179186756	MAML1	C	T	None	c.316-5571C>T	0.0433	0.0059	0.000641	0.000518	NA
5	179186757	MAML1	G	A	None	c.316-5570G>A	0.0396	0.0224	0.00193	0.0338	NA
5	179186764	MAML1	C	T	None	c.316-5563C>T	0.0402	0	0	0.000259	NA
5	179186855	MAML1	A	G	None	c.316-5472A>G	0.00493	0.00943	0	0.0232	NA
5	179186995	MAML1	G	A	None	c.316-5332G>A	0.0329	0.00236	0	0.00013	NA
5	179187005	MAML1	G	A	None	c.316-5322G>A	0.04	0	0	0.000259	NA
5	179187094	MAML1	GTCATC	G	None	c.316-5232_316-5228del	0.0485	0	0	0.000259	NA
5	179187134	MAML1	TAGAC	T	None	c.316-5189_316-5186del	0.0404	0.00354	0	0	NA
5	179187815	MAML1	G	A	None	c.316-4512G>A	0.0399	0	0	0.000325	NA
5	179187889	MAML1	G	A	None	c.316-4438G>A	0.0403	0	0	0.000325	NA
5	179187919	MAML1	C	T	None	c.316-4408C>T	0.0655	0.183	0.148	0.31	NA
5	179187920	MAML1	G	A	None	c.316-4407G>A	0.00668	0.111	0.145	0.0142	NA
5	179187965	MAML1	A	G	None	c.316-4362A>G	0.764	0.976	1	0.999	NA
5	179188098	MAML1	A	AAAAAG	None	c.316-4227_316-4223dup	0.922	0.992	1	1	NA
5	179188212	MAML1	T	C	None	c.316-4115T>C	NA	NA	NA	NA	NA
5	179188696	MAML1	CAATAAT	C	None	c.316-3622_316-3617del	0.00104	0.00118	0	0.000195	NA
5	179189251	MAML1	T	C	None	c.316-3076T>C	0.0435	0.0059	0	0.000519	NA
5	179189439	MAML1	G	A	None	c.316-2888G>A	0.000115	0	0	0.00156	NA
5	179189847	MAML1	G	A	None	c.316-2480G>A	0	0	0.000641	0	NA
5	179189865	MAML1	T	C	None	c.316-2462T>C	0.0395	0.0213	0.00193	0.0338	NA
5	179190268	MAML1	C	G	None	c.316-2059C>G	0.0194	0.00236	0	0.000195	NA
5	179190342	MAML1	A	G	None	c.316-1985A>G	0.0542	0.00118	0	0	NA
5	179190994	MAML1	C	T	None	c.316-1333C>T	0.211	0.213	0.148	0.346	NA
5	179191054	MAML1	G	A	None	c.316-1273G>A	0.212	0.213	0.15	0.346	NA
5	179191149	MAML1	C	G	None	c.316-1178C>G	0.0797	0.0224	0.00192	0.034	NA
5	179191153	MAML1	C	G	None	c.316-1174C>G	0.0797	0.0224	0.00193	0.034	NA
5	179191198	MAML1	C	A	None	c.316-1129C>A	0.763	0.976	1	0.999	NA
5	179191334	MAML1	A	AT	None	c.316-993_316-992insT	0.211	0.214	0.15	0.346	NA
5	179191415	MAML1	C	A	None	c.316-912C>A	0.985	0.998	1	1	NA
5	179191515	MAML1	G	A	None	c.316-812G>A	0.000805	0.0118	0.000644	0.00435	NA
5	179192032	MAML1	A	AT	None	c.316-288dup	0.00186	0.00605	0	0.00916	NA
5	179192212	MAML1	C	T	None	c.316-115C>T	0.0227	0.00118	0	0	NA
5	179192238	MAML1	C	T	None	c.316-89C>T	0.000459	0	0	0.00655	NA
5	179193800	MAML1	C	T	None	c.1731+58C>T	0.000688	0.00354	0	0.00201	NA
5	179193826	MAML1	G	A	None	c.1731+84G>A	0.00264	0.0979	0.0218	0.00104	NA
5	179193970	MAML1	C	T	None	c.1731+228C>T	0.257	0.613	0.575	0.523	NA
5	179194468	MAML1	G	A	None	c.1731+726G>A	0.000115	0	0	0.000973	NA
5	179194537	MAML1	TAAAAG	T	None	c.1731+800_1731+804del	0.254	0.61	0.564	0.517	NA
5	179194812	MAML1	A	G	None	c.1732-1039A>G	0.00023	0.00236	0	0.000194	NA
5	179195269	MAML1	C	G	None	c.1732-582C>G	0.0436	0.00591	0.000641	0.000519	NA
5	179195282	MAML1	AC	A	None	c.1732-564del	0.026	0.00474	0	0.000325	NA
5	179195342	MAML1	C	T	None	c.1732-509C>T	0.0436	0.0059	0.000643	0.000519	NA
5	179195428	MAML1	A	G	None	c.1732-423A>G	0	0	0	0.000713	NA
5	179195494	MAML1	G	A	None	c.1732-357G>A	0.0775	0.00236	0	6.48e-05	NA
5	179195590	MAML1	C	T	None	c.1732-261C>T	0.0787	0.00708	0	0.000389	NA
5	179195591	MAML1	G	A	None	c.1732-260G>A	0.0326	0.00236	0	6.48e-05	NA
5	179195622	MAML1	C	A	None	c.1732-229C>A	0.04	0	0	0.000259	NA
5	179195826	MAML1	C	T	None	c.1732-25C>T	0.00172	0.00627	0	0.00662	0.000163
5	179196374	MAML1	G	T	None	c.1971+284G>T	0.0402	0	0	0.00026	NA
5	179196387	MAML1	C	T	None	c.1971+297C>T	0.0435	0.00591	0	0.000519	NA
5	179196398	MAML1	C	T	None	c.1971+308C>T	0.00115	0.00354	0	0.00545	NA
5	179196616	MAML1	C	T	None	c.1971+526C>T	0.0392	0.0225	0.00129	0.0339	NA
5	179196746	MAML1	G	T	None	c.1971+656G>T	0	0	0	0.000325	NA
5	179196804	MAML1	T	A	None	c.1971+714T>A	NA	NA	NA	NA	NA
5	179196833	MAML1	C	A	None	c.1971+743C>A	0.0023	0.00472	0	0.0133	NA
5	179196898	MAML1	G	A	None	c.1971+808G>A	0.258	0.614	0.574	0.523	NA
5	179197171	MAML1	T	C	None	c.1972-977T>C	0.00023	0	0	0.00214	NA
5	179197224	MAML1	C	T	None	c.1972-924C>T	0.000345	0.00118	0	0.00149	NA
5	179197227	MAML1	A	T	None	c.1972-921A>T	0.0227	0.00118	0	0	NA
5	179197403	MAML1	G	A	None	c.1972-745G>A	0.258	0.615	0.576	0.523	NA
5	179197764	MAML1	G	A	None	c.1972-384G>A	0.000344	0.00118	0	0.0011	NA
5	179197911	MAML1	C	T	None	c.1972-237C>T	0	0	0	6.49e-05	NA
5	179198264	MAML1	C	T	None	c.2068+20C>T	0.079	0.00381	0.000201	0.000427	0.000163
5	179198410	MAML1	C	T	None	c.2068+166C>T	0.00149	0.00118	0	0.00317	NA
5	179198583	MAML1	A	G	None	c.2068+339A>G	0.0158	0	0	6.48e-05	NA
5	179198662	MAML1	A	G	None	c.2068+418A>G	0.000459	0	0	0.000324	NA
5	179199000	MAML1	A	G	None	c.2068+756A>G	0.00723	0.0236	0	0.0338	NA
5	179199012	MAML1	A	G	None	c.2068+768A>G	0.0403	0	0	0.000259	NA
5	179199124	MAML1	ATTG	A	None	c.2068+889_2068+891del	0.014	0.00118	0	6.48e-05	NA
5	179199353	MAML1	C	T	None	c.2068+1109C>T	0.000575	0	0	0.00331	NA
5	179199584	MAML1	A	G	None	c.2069-1312A>G	0.000689	0	0	0	NA
5	179199796	MAML1	G	A	None	c.2069-1100G>A	0.0801	0.00236	0	6.49e-05	NA
5	179199934	MAML1	T	C	None	c.2069-962T>C	0.04	0.0225	0.00193	0.0339	NA
5	179200034	MAML1	C	T	None	c.2069-862C>T	0.000345	0.00118	0	0.000519	NA
5	179200037	MAML1	C	T	None	c.2069-859C>T	0.000804	0.013	0.000641	0.00441	NA
5	179200072	MAML1	G	A	None	c.2069-824G>A	0	0	0	0.000259	NA
5	179200135	MAML1	C	T	None	c.2069-761C>T	NA	NA	NA	NA	NA
5	179200191	MAML1	C	G	None	c.2069-705C>G	0.0227	0.00118	0	0	NA
5	179200192	MAML1	G	A	None	c.2069-704G>A	0.00264	0.0212	0	0.017	NA
5	179200480	MAML1	C	T	None	c.2069-416C>T	0.0226	0.00118	0	0	NA
5	179200513	MAML1	CGCGCCCCATT	C	None	c.2069-373_2069-364del	0.0809	0.0236	0.00257	0.0343	NA
5	179200595	MAML1	C	T	None	c.2069-301C>T	0.0401	0	0	0.000259	NA
5	179200600	MAML1	G	A	None	c.2069-296G>A	0.0326	0.00236	0	6.48e-05	NA
5	179200781	MAML1	C	T	None	c.2069-115C>T	0.0023	0.0189	0	0.0117	NA
5	179200828	MAML1	C	T	None	c.2069-68C>T	0.0227	0.00118	0	0	NA
5	179201888	MAML1	T	G	None	c.*10T>G	0.00664	0.016	0.154	0.0166	0.0249
5	179202160	MAML1	CA	C	None	c.*288del	0.00046	0.00236	0	0.00293	NA
5	179202258	MAML1	C	T	None	c.*380C>T	0.0401	0	0	0.000259	NA
5	179202285	MAML1	A	T	None	c.*407A>T	0.0227	0.00118	0	0	NA
5	179202328	MAML1	A	AT	None	c.*455dup	0.15	0.143	0.274	0.131	NA
5	179202473	MAML1	G	A	None	c.*595G>A	0.00126	0	0	0.00642	NA
5	179202688	MAML1	A	G	None	c.*810A>G	0.211	0.212	0.15	0.345	NA
5	179202733	MAML1	C	T	None	c.*855C>T	0.000459	0.0106	0.000641	0.00551	NA
5	179202843	MAML1	G	A	None	c.*965G>A	0.000574	0	0	0	NA
5	179202996	MAML1	T	C	None	c.*1118T>C	0.0396	0.0224	0.00192	0.0338	NA
5	179203264	MAML1	C	T	None	c.*1386C>T	0.0395	0.0224	0.00129	0.0338	NA
5	179203479	MAML1	G	A	None	c.*1601G>A	0.0539	0.02	0	0.0216	NA
5	179203491	MAML1	A	G	None	c.*1613A>G	0.033	0.00236	0	0.00013	NA
5	179203680	MAML1	T	G	None	c.*1802T>G	0.0435	0.0059	0	0.000519	NA
5	179203706	MAML1	G	A	None	c.*1828G>A	0.0403	0.00118	0	0.000259	NA
5	179203933	MAML1	A	G	None	c.*2055A>G	0.603	0.833	0.725	0.869	NA
6	32162630	NOTCH4	A	G	None	c.*584T>C	0.00149	0	0	0	NA
6	32162694	NOTCH4	G	A	None	c.*520C>T	0.000918	0	0	0.00486	NA
6	32163063	NOTCH4	T	C	None	c.*151A>G	0.000689	0.0059	0	0.00305	NA
6	32163134	NOTCH4	CATCTTA	C	None	c.*74_*79del	0.000115	0	0	0	NA
6	32164074	NOTCH4	T	C	None	c.5298+27A>G	0.000462	0.0199	0.00222	7.95e-06	3.29e-05
6	32164427	NOTCH4	G	C	None	c.5201-229C>G	0.00149	0	0	0	NA
6	32164455	NOTCH4	C	G	None	c.5200+247G>C	0.00138	0.00118	0	0.00487	NA
6	32164587	NOTCH4	C	T	None	c.5200+115G>A	0.00425	0.00708	0	0.0202	NA
6	32164665	NOTCH4	CT	C	None	c.5200+36del	0.198	0.0596	0.14	0.0518	0.122
6	32164869	NOTCH4	G	C	None	c.5053-20C>G	0.19	0.285	0.146	0.316	0.365
6	32164870	NOTCH4	T	A	None	c.5053-21A>T	0.0329	0.000708	0	2.39e-05	3.29e-05
6	32164874	NOTCH4	C	A	None	c.5053-25G>T	0.129	0.279	0.146	0.291	0.364
6	32165444	NOTCH4	A	G	None	c.4757-73T>C	0.0913	0.101	0.209	0.155	NA
6	32165583	NOTCH4	G	A	None	c.4757-212C>T	0.192	0.271	0.149	0.3	NA
6	32166380	NOTCH4	C	G	None	c.4618-44G>C	0.0544	0.0168	0.00454	0.044	0.0563
6	32166384	NOTCH4	C	G	None	c.4617+42G>C	0.0363	0.0715	0.177	0.0575	0.0603
6	32166666	NOTCH4	C	T	None	c.4535+37G>A	0.000175	0.00068	0	0.00117	0
6	32167009	NOTCH4	G	T	None	c.4316-87C>A	0.828	0.613	0.86	0.702	NA
6	32167670	NOTCH4	CA	C	None	c.4316-749del	0.0549	0.0248	0.018	0.0166	NA
6	32168324	NOTCH4	G	A	None	c.4315+284C>T	0.000344	0	0	0.00162	NA
6	32169574	NOTCH4	T	C	None	c.3755+279A>G	0.192	0.269	0.149	0.303	NA
6	32169621	NOTCH4	T	A	None	c.3755+232A>T	0.367	0.393	0.391	0.515	NA
6	32169789	NOTCH4	A	C	None	c.3755+64T>G	0.000459	0	0	0	NA
6	32170407	NOTCH4	C	G	None	c.3232-31G>C	0.0495	0.0177	0.0598	0.0117	NA
6	32170433	NOTCH4	C	T	None	c.3232-57G>A	0.364	0.391	0.34	0.51	NA
6	32170464	NOTCH4	AG	A	None	c.3232-89del	0.363	0.39	0.34	0.51	NA
6	32170980	NOTCH4	C	A	None	c.3231+567G>T	0.00241	0.0177	0.000641	0.0258	NA
6	32171075	NOTCH4	A	G	None	c.3231+472T>C	0.174	0.123	0.189	0.208	NA
6	32171134	NOTCH4	T	TA	None	c.3231+412dup	0.0905	0.0861	0.15	0.155	NA
6	32171241	NOTCH4	T	C	None	c.3231+306A>G	0	0	0	0.00013	NA
6	32171279	NOTCH4	C	T	None	c.3231+268G>A	0.0812	0.0366	0.0404	0.0524	NA
6	32171288	NOTCH4	C	T	None	c.3231+259G>A	0.0814	0.0366	0.0404	0.0526	NA
6	32171368	NOTCH4	T	C	None	c.3231+179A>G	0.0551	0.00354	0	0	NA
6	32171457	NOTCH4	C	T	None	c.3231+90G>A	0.00379	0	0	0	NA
6	32171538	NOTCH4	G	A	None	c.3231+9C>T	0.00436	0.0153	0.00321	0.0255	NA
6	32171683	NOTCH4	T	C	None	c.3119-24A>G	0.374	0.387	0.388	0.5	0.592
6	32171684	NOTCH4	G	A	None	c.3119-25C>T	0.000424	0.000712	0	0.00327	8.85e-05
6	32171765	NOTCH4	T	C	None	c.3119-106A>G	0.00599	0.00118	0	0	NA
6	32171835	NOTCH4	G	A	None	c.3118+79C>T	NA	NA	NA	NA	NA
6	32171858	NOTCH4	A	G	None	c.3118+56T>C	0.00207	0.00354	0.00386	0.00408	NA
6	32172678	NOTCH4	A	C	None	c.2866-512T>G	NA	NA	NA	NA	NA
6	32172993	NOTCH4	C	T	None	c.2866-827G>A	0.0868	0.052	0.0296	0.138	NA
6	32173599	NOTCH4	T	C	None	c.2866-1433A>G	0.00578	0.012	0.000657	0.0277	NA
6	32173614	NOTCH4	G	C	None	c.2866-1448C>G	0.00586	0	0	0	NA
6	32176208	NOTCH4	G	C	None	c.2865+2321C>G	0.173	0.123	0.241	0.207	NA
6	32176211	NOTCH4	G	A	None	c.2865+2318C>T	0.592	0.524	0.693	0.599	NA
6	32176890	NOTCH4	A	G	None	c.2865+1639T>C	0.0047	0.00118	0	0	NA
6	32177077	NOTCH4	A	T	None	c.2865+1452T>A	0.0062	0.0165	0.00449	0.0325	NA
6	32177625	NOTCH4	C	A	None	c.2865+904G>T	0.191	0.261	0.148	0.297	NA
6	32177670	NOTCH4	AG	A	None	c.2865+858del	0.198	0.248	0.156	0.308	NA
6	32177772	NOTCH4	A	C	None	c.2865+757T>G	0.0147	0.00236	0	0	NA
6	32177880	NOTCH4	C	G	None	c.2865+649G>C	0.22	0.31	0.213	0.175	NA
6	32177900	NOTCH4	T	C	None	c.2865+629A>G	0.13	0.259	0.15	0.279	NA
6	32178377	NOTCH4	A	G	None	c.2865+152T>C	0.0386	0.00236	0	0	NA
6	32178520	NOTCH4	C	A	None	c.2865+9G>T	0.00105	0.0213	0.00429	0.00364	0.00342
6	32178763	NOTCH4	C	T	None	c.2681-50G>A	0.0122	0.00118	0	0.00013	NA
6	32178773	NOTCH4	T	C	None	c.2681-60A>G	0.374	0.391	0.393	0.512	NA
6	32179432	NOTCH4	G	T	None	c.2681-719C>A	0.0377	0.064	0.178	0.0498	NA
6	32179438	NOTCH4	G	A	None	c.2681-725C>T	0.087	0.0507	0.0276	0.138	NA
6	32179494	NOTCH4	C	G	None	c.2680+757G>C	0.0375	0.0649	0.18	0.0497	NA
6	32179709	NOTCH4	A	G	None	c.2680+542T>C	0.0689	0.0825	0.041	0.0498	NA
6	32179879	NOTCH4	T	A	None	c.2680+372A>T	0.0329	0.0165	0.027	0.0283	NA
6	32179896	NOTCH4	C	T	None	c.2680+355G>A	0.0405	0.194	0.126	0.237	NA
6	32180146	NOTCH4	A	G	None	c.2680+105T>C	0.971	0.942	0.996	0.863	NA
6	32180241	NOTCH4	C	T	None	c.2680+10G>A	0.224	0.135	0.296	0.1	0.0972
6	32180431	NOTCH4	A	T	None	c.2527-27T>A	0.0362	0.0723	0.177	0.058	0.0617
6	32181182	NOTCH4	G	A	None	c.2321-153C>T	0.226	0.129	0.302	0.0886	NA
6	32181737	NOTCH4	C	T	None	c.2168-120G>A	0.00046	0	0	0.00149	NA
6	32182175	NOTCH4	G	A	None	c.2022-143C>T	0.00396	0.0012	0	0	NA
6	32182654	NOTCH4	C	T	None	c.2021+349G>A	0.0156	0.00236	0	0.0011	NA
6	32182759	NOTCH4	G	A	None	c.2021+244C>T	0.225	0.127	0.31	0.0921	NA
6	32182846	NOTCH4	G	A	None	c.2021+157C>T	0.0355	0.00118	0	0	NA
6	32182875	NOTCH4	T	C	None	c.2021+128A>G	0.0664	0.00708	0	0.000324	NA
6	32183175	NOTCH4	G	A	None	c.1862-13C>T	0.21	0.306	0.175	0.419	NA
6	32183578	NOTCH4	CTCCTTTCCT	C	None	c.1862-425_1862-417del	NA	NA	NA	NA	NA
6	32183589	NOTCH4	CCTTT	C	None	c.1862-431_1862-428del	0.291	0.203	0.366	0.127	NA
6	32183598	NOTCH4	CCCT	C	None	c.1862-439_1862-437del	0.291	0.202	0.365	0.127	NA
6	32183605	NOTCH4	C	CCT	None	c.1862-444_1862-443insAG	0.292	0.206	0.368	0.129	NA
6	32184139	NOTCH4	G	A	None	c.1861+583C>T	0.0931	0.0307	0	0.0266	NA
6	32184221	NOTCH4	G	A	None	c.1861+501C>T	0.292	0.334	0.185	0.467	NA
6	32184345	NOTCH4	T	C	None	c.1861+377A>G	0.302	0.221	0.429	0.144	NA
6	32184428	NOTCH4	CA	C	None	c.1861+293del	0.112	0.0342	0	0.0318	NA
6	32184574	NOTCH4	G	A	None	c.1861+148C>T	0.303	0.221	0.375	0.144	NA
6	32184705	NOTCH4	G	A	None	c.1861+17C>T	0.86	0.673	0.897	0.738	0.876
6	32185246	NOTCH4	T	G	None	c.1625-203A>C	0.00712	0.0153	0.018	0.0454	NA
6	32185340	NOTCH4	C	T	None	c.1625-297G>A	0.00539	0.00118	0	0	NA
6	32185451	NOTCH4	T	A	None	c.1624+321A>T	0.00127	0.0142	0.00834	0.00441	NA
6	32185605	NOTCH4	G	A	None	c.1624+167C>T	0.0381	0.0649	0.179	0.0497	NA
6	32185732	NOTCH4	C	A	None	c.1624+40G>T	0.00189	0.00227	0	0.00895	0.0017
6	32185922	NOTCH4	CAG	C	None	c.1511-39_1511-38del	0.294	0.342	0.185	0.447	0.481
6	32186050	NOTCH4	G	A	None	c.1511-165C>T	0.292	0.333	0.184	0.468	NA
6	32186147	NOTCH4	C	A	None	c.1511-262G>T	0.213	0.305	0.176	0.42	NA
6	32186193	NOTCH4	T	C	None	c.1511-308A>G	0.303	0.221	0.375	0.144	NA
6	32186245	NOTCH4	G	A	None	c.1511-360C>T	0.297	0.149	0.335	0.116	NA
6	32186264	NOTCH4	T	C	None	c.1511-379A>G	0.596	0.554	0.611	0.611	NA
6	32186348	NOTCH4	C	T	None	c.1511-463G>A	0.197	0.0638	0.144	0.0472	NA
6	32186555	NOTCH4	T	C	None	c.1511-670A>G	0.0123	0.00118	0	0	NA
6	32186653	NOTCH4	C	T	None	c.1510+716G>A	0.00356	0	0	0	NA
6	32186726	NOTCH4	G	A	None	c.1510+643C>T	0.293	0.348	0.193	0.473	NA
6	32186749	NOTCH4	A	G	None	c.1510+620T>C	0.000574	0	0	0.00246	NA
6	32186772	NOTCH4	C	G	None	c.1510+597G>C	0.0146	0.00236	0	0	NA
6	32186872	NOTCH4	A	G	None	c.1510+497T>C	0.302	0.206	0.368	0.139	NA
6	32187023	NOTCH4	A	G	None	c.1510+346T>C	0.293	0.35	0.192	0.473	NA
6	32187113	NOTCH4	A	G	None	c.1510+256T>C	0.00563	0	0	0	NA
6	32187202	NOTCH4	T	C	None	c.1510+167A>G	0.298	0.358	0.163	0.49	NA
6	32187213	NOTCH4	G	A	None	c.1510+156C>T	0.00448	0.00943	0.0327	0.00532	NA
6	32187605	NOTCH4	A	G	None	c.1316-42T>C	0.52	0.518	0.693	0.545	NA
6	32187637	NOTCH4	G	T	None	c.1316-74C>A	0.0897	0.0495	0.0256	0.136	NA
6	32187721	NOTCH4	A	T	None	c.1316-158T>A	0.376	0.247	0.365	0.263	NA
6	32187722	NOTCH4	C	T	None	c.1316-159G>A	0.567	0.544	0.587	0.599	NA
6	32187836	NOTCH4	G	GCC	None	c.1315+68_1315+69dup	0.21	0.3	0.138	0.336	NA
6	32188099	NOTCH4	C	T	None	c.1160-38G>A	0.127	0.233	0.0978	0.28	0.234
6	32188173	NOTCH4	C	T	None	c.1159+9G>A	0.0171	0.00401	0	0.00157	6.54e-05
6	32188713	NOTCH4	C	G	None	c.799+42G>C	0.00316	0.0151	0.00469	0.0285	0.0354
6	32188727	NOTCH4	C	T	None	c.799+28G>A	0.000286	0	0.0549	2.48e-05	0.00491
6	32189192	NOTCH4	G	A	None	c.452-90C>T	0.00414	0.0212	0.00321	0.0297	NA
6	32189481	NOTCH4	T	A	None	c.452-379A>T	0.208	0.261	0.0994	0.334	NA
6	32189624	NOTCH4	C	T	None	c.452-522G>A	0.00023	0.00236	0	0.000324	NA
6	32189825	NOTCH4	C	G	None	c.451+463G>C	0.00046	0.00708	0.000641	0.00266	NA
6	32189831	NOTCH4	A	G	None	c.451+457T>C	0.00138	0.00118	0	0.00501	NA
6	32189841	NOTCH4	T	G	None	c.451+447A>C	0.461	0.333	0.637	0.294	NA
6	32189921	NOTCH4	A	G	None	c.451+367T>C	0.0894	0.0519	0.027	0.139	NA
6	32189987	NOTCH4	CTCT	C	None	c.451+298_451+300del	0.274	0.21	0.454	0.247	NA
6	32190028	NOTCH4	A	G	None	c.451+260T>C	0.971	0.942	0.996	0.862	NA
6	32190191	NOTCH4	G	A	None	c.451+97C>T	NA	NA	NA	NA	NA
6	32190217	NOTCH4	T	C	None	c.451+71A>G	0.375	0.276	0.499	0.315	NA
6	32190620	NOTCH4	T	C	None	c.156-37A>G	0.477	0.322	0.552	0.298	0.469
6	32190871	NOTCH4	T	A	None	c.74-8A>T	0.141	0.0539	0.155	0.0435	0.143
6	32190969	NOTCH4	C	T	None	c.74-106G>A	0.00138	0.0425	0.0148	0.00765	NA
6	32191015	NOTCH4	A	ACCCAGC	None	c.74-158_74-153dup	0.000346	0	0	0.005	NA
6	32191015	NOTCH4	ACCCAGC	A	None	c.74-158_74-153del	0.0208	0.0059	0.0219	0.00188	NA
6	32191041	NOTCH4	G	A	None	c.74-178C>T	0.31	0.252	0.51	0.301	NA
6	32191118	NOTCH4	G	A	None	c.74-255C>T	0.0674	0.0401	0.137	0.0175	NA
6	32191163	NOTCH4	G	A	None	c.74-300C>T	0.000575	0.00354	0.00128	0.00987	NA
6	32191339	NOTCH4	C	T	None	c.73+294G>A	0.175	0.125	0.0963	0.0797	NA
6	32191428	NOTCH4	C	G	None	c.73+205G>C	0.125	0.0153	0	0.00312	NA
6	32191457	NOTCH4	G	A	None	c.73+176C>T	0.284	0.335	0.456	0.209	NA
6	32191544	NOTCH4	C	T	None	c.73+89G>A	0.16	0.0425	0.000642	0.0103	NA
6	32191581	NOTCH4	T	A	None	c.73+52A>T	0.324	0.319	0.316	0.238	NA
6	32191607	NOTCH4	C	T	None	c.73+26G>A	0.0363	0.076	0.0604	0.0802	0.0918
6	32191620	NOTCH4	C	T	None	c.73+13G>A	0.242	0.208	0.315	0.257	0.273
6	32191730	NOTCH4	G	A	None	c.-25C>T	0.57	0.396	0.302	0.299	0.417
6	32191822	NOTCH4	G	A	None	c.-117C>T	0.0775	0.0755	0.151	0.0919	NA
6	170591749	DLL1	C	T	None	c.*213G>A	0.000574	0.00472	0	0.00259	NA
6	170591768	DLL1	G	A	None	c.*194C>T	0.0039	0.00943	0	0.0321	NA
6	170591796	DLL1	G	A	None	c.*166C>T	0.000115	0	0	0.000453	NA
6	170591923	DLL1	T	G	None	c.*39A>C	0.208	0.194	0.223	0.339	0.259
6	170592009	DLL1	A	G	None	c.2167-42T>C	0.092	0.00635	0	0.000194	0.000163
6	170592020	DLL1	C	G	None	c.2167-53G>C	0.168	0.0118	0	0.000389	NA
6	170592055	DLL1	G	A	None	c.2166+21C>T	0	0	0	8.79e-06	0
6	170592293	DLL1	C	G	None	c.2048+26G>C	0.13	0.258	0.143	0.275	0.183
6	170592308	DLL1	G	A	None	c.2048+11C>T	0.118	0.00695	0	0.00105	0.00036
6	170593347	DLL1	G	A	None	c.1250-230C>T	0.0491	0.0059	0	0.000194	NA
6	170593566	DLL1	C	T	None	c.1249+441G>A	0.0309	0.00236	0	6.49e-05	NA
6	170593697	DLL1	T	C	None	c.1249+310A>G	0.563	0.863	0.414	0.949	NA
6	170593702	DLL1	G	A	None	c.1249+305C>T	0.0315	0.00236	0	0.000454	NA
6	170593730	DLL1	T	C	None	c.1249+277A>G	0.56	0.855	0.379	0.941	NA
6	170593832	DLL1	C	T	None	c.1249+175G>A	0.0479	0.0861	0.584	0.0117	NA
6	170594300	DLL1	A	T	None	c.1032+42T>A	0.00695	0.000283	0	0	0
6	170594819	DLL1	T	C	None	c.732-32A>G	0.95	0.985	1	0.973	0.984
6	170595120	DLL1	T	G	None	c.731+206A>C	0.0313	0.00236	0	6.48e-05	NA
6	170595317	DLL1	C	G	None	c.731+9G>C	0.0012	0.0011	0	0.00609	0
6	170595430	DLL1	G	C	None	c.671-44C>G	0.708	0.968	0.974	0.963	0.949
6	170595732	DLL1	G	C	None	c.671-346C>G	0.128	0.00827	0	0.000195	NA
6	170595852	DLL1	G	A	None	c.671-466C>T	0.000693	0	0.000644	0	NA
6	170595909	DLL1	A	ACACACG	None	c.671-529_671-524dup	NA	NA	NA	NA	NA
6	170595916	DLL1	C	CA	None	c.671-531dup	0.0408	0.00118	0	0.00013	NA
6	170595969	DLL1	C	T	None	c.671-583G>A	0.000115	0.00118	0	0.00156	NA
6	170596200	DLL1	A	C	None	c.671-814T>G	0.0479	0.0861	0.587	0.0116	NA
6	170596266	DLL1	C	A	None	c.671-880G>T	0.0938	0.145	0.688	0.0127	NA
6	170596508	DLL1	G	A	None	c.670+819C>T	0.0407	0.00118	0	0.00013	NA
6	170596699	DLL1	C	T	None	c.670+628G>A	0.617	0.941	0.965	0.952	NA
6	170596940	DLL1	CT	C	None	c.670+386del	0.00391	0	0	0	NA
6	170597001	DLL1	C	T	None	c.670+326G>A	0.00413	0	0	0	NA
6	170597069	DLL1	CTA	C	None	c.670+256_670+257del	0.00654	0	0	0	NA
6	170597152	DLL1	AC	A	None	c.670+174del	0.0091	0	0	0	NA
6	170597166	DLL1	G	A	None	c.670+161C>T	NA	NA	NA	NA	NA
6	170597191	DLL1	T	G	None	c.670+136A>C	0.0093	0	0	0	NA
6	170597247	DLL1	C	T	None	c.670+80G>A	0.00693	0.00026	0	0	0
6	170597274	DLL1	C	T	None	c.670+53G>A	0.00696	0.000283	0	1.57e-05	0
6	170597275	DLL1	G	A	None	c.670+52C>T	0.00809	0.000255	0	3.93e-05	0.000131
6	170597276	DLL1	C	T	None	c.670+51G>A	0.408	0.511	0.0666	0.598	0.464
6	170597297	DLL1	T	C	None	c.670+30A>G	0.000683	0.000424	0	0.00378	6.53e-05
6	170597305	DLL1	C	T	None	c.670+22G>A	0.0475	0.12	0.589	0.00679	0.146
6	170598024	DLL1	C	A	None	c.352-147G>T	0.000459	0	0	0.00162	NA
6	170598136	DLL1	T	TAG	None	c.352-261_352-260dup	0.0314	0.00247	0	0.000132	NA
6	170598204	DLL1	G	A	None	c.352-327C>T	0.0203	0.105	0.199	0.119	NA
6	170598227	DLL1	T	G	None	c.352-350A>C	0.948	0.983	0.999	0.976	NA
9	139389432	NOTCH1	C	T	None	c.*1091G>A	0.00356	0.0142	0.228	0.0326	NA
9	139389483	NOTCH1	C	T	None	c.*1040G>A	0.0231	0.00118	0.000641	0.000259	NA
9	139389493	NOTCH1	CG	C	None	c.*1029del	0.0231	0.00118	0	0.00026	NA
9	139389554	NOTCH1	C	G	None	c.*969G>C	0.0326	0.00118	0	0.000195	NA
9	139389584	NOTCH1	G	A	None	c.*939C>T	0.0358	0.00118	0	0.000194	NA
9	139390231	NOTCH1	T	A	None	c.*292A>T	0.000803	0	0	0	NA
9	139390397	NOTCH1	C	T	None	c.*126G>A	0.832	0.637	0.962	0.506	NA
9	139390479	NOTCH1	C	T	None	c.*44G>A	0.000148	0.000271	0	0.000702	0.0013
9	139390517	NOTCH1	C	T	None	c.*6G>A	0.0434	0.00349	0	0.000558	3.54e-05
9	139392209	NOTCH1	T	A	None	c.6181-199A>T	0.0287	0.00236	0	6.5e-05	NA
9	139392497	NOTCH1	GGCT	G	None	c.6181-490_6181-488del	0.00333	0.0153	0	0.018	NA
9	139393067	NOTCH1	C	T	None	c.6180+284G>A	0.603	0.664	0.965	0.557	NA
9	139393162	NOTCH1	G	A	None	c.6180+189C>T	0.474	0.658	0.965	0.56	NA
9	139393175	NOTCH1	A	G	None	c.6180+176T>C	0.918	0.716	0.97	0.583	NA
9	139393200	NOTCH1	G	A	None	c.6180+151C>T	0.0205	0.00354	0	0	NA
9	139393274	NOTCH1	C	T	None	c.6180+77G>A	0.00922	0.00118	0	6.49e-05	NA
9	139393307	NOTCH1	A	G	None	c.6180+44T>C	0.165	0.0761	0.00737	0.107	0.238
9	139393521	NOTCH1	G	A	None	c.6082+43C>T	0.000332	0.00017	0	0.00231	0.000294
9	139393736	NOTCH1	C	T	None	c.5935-25G>A	0	0	0	1.8e-05	0.000491
9	139393859	NOTCH1	C	T	None	c.5935-148G>A	0.062	0.0106	0	0.000519	NA
9	139393920	NOTCH1	C	T	None	c.5935-209G>A	0.0729	0.00118	0	0.000324	NA
9	139394107	NOTCH1	G	A	None	c.5935-396C>T	0.00303	0.00607	0	0.0172	NA
9	139394127	NOTCH1	AG	A	None	c.5935-417del	0.523	0.541	0.899	0.426	NA
9	139394155	NOTCH1	C	T	None	c.5935-444G>A	0.0691	0.092	0.00899	0.126	NA
9	139394252	NOTCH1	A	G	None	c.5935-541T>C	0.000115	0	0	0.000194	NA
9	139394267	NOTCH1	G	A	None	c.5935-556C>T	0.0155	0.00118	0	6.48e-05	NA
9	139394345	NOTCH1	G	A	None	c.5935-634C>T	0.147	0.091	0.00643	0.107	NA
9	139394573	NOTCH1	T	G	None	c.5934+431A>C	0.521	0.541	0.908	0.424	NA
9	139394658	NOTCH1	C	T	None	c.5934+346G>A	NA	NA	NA	NA	NA
9	139394858	NOTCH1	C	T	None	c.5934+146G>A	0.0352	0.00236	0	0.000194	NA
9	139394959	NOTCH1	C	T	None	c.5934+45G>A	0.156	0.00903	0.00455	0.001	0.00167
9	139395311	NOTCH1	G	A	None	c.5639-12C>T	0.0135	0.0366	0.0171	0.0888	0.057
9	139395460	NOTCH1	C	T	None	c.5639-161G>A	0.00138	0.00354	0	0.00311	NA
9	139395473	NOTCH1	C	T	None	c.5639-174G>A	0.504	0.521	0.898	0.376	NA
9	139395508	NOTCH1	C	T	None	c.5639-209G>A	0	0	0.000641	0	NA
9	139395907	NOTCH1	A	AG	None	c.5638+292_5638+293insC	0.00804	0.0156	0	0.0178	NA
9	139396037	NOTCH1	G	A	None	c.5638+163C>T	0	0	0	0.00013	NA
9	139396043	NOTCH1	C	A	None	c.5638+157G>T	0.000345	0	0	0	NA
9	139396113	NOTCH1	T	A	None	c.5638+87A>T	0.0515	0.0829	0.00707	0.107	NA
9	139396408	NOTCH1	A	G	None	c.5473-43T>C	0.866	0.685	0.916	0.493	0.631
9	139397300	NOTCH1	TTC	T	None	c.5167+332_5167+333del	0	0	0	0.000195	NA
9	139397310	NOTCH1	CTCTT	C	None	c.5167+320_5167+323del	0.000115	0	0	0.00026	NA
9	139397314	NOTCH1	T	C	None	c.5167+320A>G	0.022	0	0	0.000131	NA
9	139397426	NOTCH1	G	A	None	c.5167+208C>T	0.00757	0.016	0.000248	0.0463	0.00919
9	139397445	NOTCH1	G	T	None	c.5167+189C>A	0.0896	0.00446	0	0.000424	0.000355
9	139397557	NOTCH1	C	G	None	c.5167+77G>C	0.15	0.0756	0.00729	0.107	0.245
9	139398068	NOTCH1	C	T	None	c.5019-286G>A	0.00345	0.0153	0	0.018	NA
9	139398096	NOTCH1	G	A	None	c.5019-314C>T	0.00115	0.00118	0	0.00778	NA
9	139398211	NOTCH1	G	A	None	c.5019-429C>T	0.00287	0	0	0	NA
9	139398254	NOTCH1	TC	T	None	c.5019-473del	0.0437	0.00472	0	0.000324	NA
9	139398461	NOTCH1	A	AC	None	c.5018+663dup	0.0657	0.00591	0	0.000131	NA
9	139398663	NOTCH1	A	T	None	c.5018+462T>A	0.872	0.642	0.916	0.503	NA
9	139398689	NOTCH1	A	G	None	c.5018+436T>C	NA	NA	NA	NA	NA
9	139398708	NOTCH1	C	G	None	c.5018+417G>C	0.0664	0.0059	0	0.00013	NA
9	139398789	NOTCH1	G	A	None	c.5018+336C>T	0.0195	0.0189	0	0.018	NA
9	139399056	NOTCH1	G	A	None	c.5018+69C>T	0.045	0.00708	0	0.000389	NA
9	139399070	NOTCH1	G	A	None	c.5018+55C>T	0.0604	0.183	0.0109	0.23	NA
9	139399602	NOTCH1	C	G	None	c.4587-46G>C	0.000156	0.00108	0	0.00133	0.000331
9	139399609	NOTCH1	G	A	None	c.4587-53C>T	0.000115	0.00118	0	6.49e-05	NA
9	139399641	NOTCH1	G	A	None	c.4587-85C>T	0.019	0.0804	0.00705	0.105	NA
9	139400357	NOTCH1	G	A	None	c.4015-24C>T	0.00449	0	0	0.00195	NA
9	139400406	NOTCH1	C	T	None	c.4015-73G>A	0.515	0.537	0.898	0.426	NA
9	139400589	NOTCH1	C	T	None	c.4015-256G>A	0.0353	0.00354	0	6.52e-05	NA
9	139400897	NOTCH1	G	A	None	c.4014+82C>T	NA	NA	NA	NA	NA
9	139400904	NOTCH1	C	T	None	c.4014+75G>A	0.514	0.536	0.898	0.424	NA
9	139401156	NOTCH1	C	T	None	c.3901+12G>A	0.00209	9.56e-05	0	9.08e-06	0
9	139401475	NOTCH1	T	C	None	c.3644-50A>G	0	0	0	6.49e-05	NA
9	139401504	NOTCH1	G	A	None	c.3644-79C>T	0.67	0.634	0.905	0.505	NA
9	139401527	NOTCH1	C	G	None	c.3644-102G>C	0	0	0	0.00266	NA
9	139401565	NOTCH1	A	G	None	c.3644-140T>C	0.164	0.106	0.00705	0.123	NA
9	139401577	NOTCH1	C	G	None	c.3644-152G>C	0.52	0.542	0.901	0.44	NA
9	139401646	NOTCH1	T	C	None	c.3643+111A>G	0.0802	0.0875	0.00708	0.107	NA
9	139401701	NOTCH1	T	A	None	c.3643+56A>T	0.0527	0.00472	0	6.49e-05	NA
9	139401899	NOTCH1	C	T	None	c.3511-10G>A	0.000281	0.001	0.000173	0.00207	0.0126
9	139402259	NOTCH1	C	T	None	c.3510+148G>A	0.00195	0.00354	0	0.0106	NA
9	139402380	NOTCH1	A	C	None	c.3510+27T>G	0.0304	0.00292	0	0.000286	6.54e-05
9	139402658	NOTCH1	C	T	None	c.3325+26G>A	0.113	0.00676	0	0.000509	0.000328
9	139402663	NOTCH1	T	C	None	c.3325+21A>G	0.906	0.709	0.9	0.546	0.652
9	139402908	NOTCH1	T	C	None	c.3172-71A>G	0.881	0.665	0.906	0.554	NA
9	139402959	NOTCH1	A	G	None	c.3172-122T>C	0.792	0.575	0.899	0.435	NA
9	139403102	NOTCH1	T	C	None	c.3171+220A>G	0.881	0.667	0.905	0.555	NA
9	139403106	NOTCH1	C	T	None	c.3171+216G>A	0.00023	0	0	0.00195	NA
9	139403169	NOTCH1	C	T	None	c.3171+153G>A	0.0116	0.00236	0	0	NA
9	139403204	NOTCH1	G	C	None	c.3171+118C>G	0.0357	0.00354	0	0.000519	NA
9	139403224	NOTCH1	C	A	None	c.3171+98G>T	0.109	0.00636	0	0.000274	NA
9	139403240	NOTCH1	T	TG	None	c.3171+81dup	0.737	0.555	0.899	0.415	NA
9	139403268	NOTCH1	T	C	None	c.3171+54A>G	0.881	0.667	0.906	0.556	NA
9	139403280	NOTCH1	C	T	None	c.3171+42G>A	0.0617	0.0837	0.00705	0.103	NA
9	139403543	NOTCH1	C	T	None	c.2970-20G>A	0.00222	0.000272	0.000157	0.000874	0.00127
9	139403554	NOTCH1	T	C	None	c.2970-31A>G	0.895	0.713	0.903	0.549	0.652
9	139403768	NOTCH1	G	A	None	c.2970-245C>T	0.00092	0.00118	0	0.00681	NA
9	139403770	NOTCH1	G	A	None	c.2970-247C>T	0.216	0.163	0.591	0.0672	NA
9	139403877	NOTCH1	G	A	None	c.2969+308C>T	0.00333	0.00943	0	0.0191	NA
9	139404171	NOTCH1	C	T	None	c.2969+14G>A	8.32e-05	0	0	0.000309	0
9	139404464	NOTCH1	T	C	None	c.2741-51A>G	0.0842	0.00709	0	0.000817	0.000131
9	139404810	NOTCH1	G	A	None	c.2740+295C>T	0.0121	0.00118	0	0.00013	NA
9	139404867	NOTCH1	C	T	None	c.2740+238G>A	NA	NA	NA	NA	NA
9	139404895	NOTCH1	C	T	None	c.2740+210G>A	0.196	0.0898	0.00707	0.107	NA
9	139404917	NOTCH1	C	T	None	c.2740+188G>A	0.0142	0.013	0	0.0171	NA
9	139404918	NOTCH1	G	A	None	c.2740+187C>T	0.0495	0.00355	0	0.000195	NA
9	139404947	NOTCH1	C	A	None	c.2740+158G>T	0.000575	0	0	0.0013	NA
9	139404962	NOTCH1	TC	T	None	c.2740+142del	0.0116	0.02	0	0.0807	NA
9	139404977	NOTCH1	C	T	None	c.2740+128G>A	0.0145	0.013	0	0.0169	NA
9	139404988	NOTCH1	C	T	None	c.2740+117G>A	0.0704	0.0814	0.00705	0.107	NA
9	139405093	NOTCH1	G	A	None	c.2740+12C>T	0.146	0.0741	0.0083	0.11	0.193
9	139405261	NOTCH1	C	T	None	c.2588-4G>A	0.653	0.591	0.875	0.384	0.382
9	139405350	NOTCH1	G	A	None	c.2588-93C>T	0.0163	0.0106	0	0.0165	NA
9	139405361	NOTCH1	A	G	None	c.2588-104T>C	0.876	0.628	0.894	0.509	NA
9	139405475	NOTCH1	C	T	None	c.2587+129G>A	0.127	0.144	0.631	0.0324	NA
9	139405501	NOTCH1	A	G	None	c.2587+103T>C	0.889	0.658	0.901	0.578	NA
9	139405530	NOTCH1	C	T	None	c.2587+74G>A	0.00907	0.0165	0	0.0694	NA
9	139405584	NOTCH1	C	T	None	c.2587+20G>A	0.0238	0.0135	0.000103	0.0199	0.0067
9	139405742	NOTCH1	C	T	None	c.2468-19G>A	0.0448	0.00194	0	8.51e-05	3.36e-05
9	139405789	NOTCH1	G	A	None	c.2468-66C>T	0.0334	0.00236	0	0.00026	NA
9	139405796	NOTCH1	G	C	None	c.2468-73C>G	0.0137	0.00236	0	0	NA
9	139405852	NOTCH1	C	T	None	c.2468-129G>A	0.00241	0.00708	0.00769	0.0083	NA
9	139405920	NOTCH1	G	A	None	c.2468-197C>T	0.0448	0.00354	0	6.48e-05	NA
9	139406313	NOTCH1	G	C	None	c.2468-590C>G	0.136	0.142	0.581	0.0306	NA
9	139406334	NOTCH1	G	A	None	c.2468-611C>T	0.856	0.621	0.874	0.474	NA
9	139406353	NOTCH1	G	A	None	c.2468-630C>T	0.114	0.134	0.571	0.0305	NA
9	139406491	NOTCH1	G	A	None	c.2468-768C>T	0.007	0.13	0.617	0.0317	NA
9	139406496	NOTCH1	C	T	None	c.2468-773G>A	0.0193	0.0531	0	0.0673	NA
9	139406499	NOTCH1	G	A	None	c.2468-776C>T	0.0193	0.0531	0	0.0673	NA
9	139406648	NOTCH1	G	T	None	c.2467+825C>A	0.00126	0.00354	0	0.00357	NA
9	139406694	NOTCH1	CG	C	None	c.2467+778del	NA	NA	NA	NA	NA
9	139406745	NOTCH1	C	T	None	c.2467+728G>A	0	0	0	0.000974	NA
9	139407032	NOTCH1	G	T	None	c.2467+441C>A	0.113	0.139	0.618	0.0324	NA
9	139407296	NOTCH1	C	T	None	c.2467+177G>A	0.00288	0.0106	0	0.0171	NA
9	139407600	NOTCH1	G	T	None	c.2354-14C>A	0	2.9e-05	0	1.78e-05	0
9	139407751	NOTCH1	T	C	None	c.2353+93A>G	0.0368	0.00236	0.000642	0.000389	NA
9	139408469	NOTCH1	G	A	None	c.2208-480C>T	0.471	0.398	0.253	0.333	NA
9	139408551	NOTCH1	C	T	None	c.2207+411G>A	0.587	0.538	0.879	0.367	NA
9	139408553	NOTCH1	C	T	None	c.2207+409G>A	0.00126	0	0	0	NA
9	139408588	NOTCH1	C	T	None	c.2207+374G>A	0.0171	0.013	0	0.0171	NA
9	139408756	NOTCH1	A	G	None	c.2207+206T>C	0.867	0.693	0.945	0.56	NA
9	139408848	NOTCH1	C	T	None	c.2207+114G>A	0.0216	0.00236	0	0	NA
9	139408872	NOTCH1	T	C	None	c.2207+90A>G	0.000459	0	0	0.0151	NA
9	139408892	NOTCH1	C	T	None	c.2207+70G>A	0.104	0.121	0.0693	0.175	NA
9	139408946	NOTCH1	C	T	None	c.2207+16G>A	0.00504	0.000307	0	6.16e-05	0.00034
9	139409572	NOTCH1	G	A	None	c.2014+170C>T	0.0121	0.0519	0.0546	0.0584	NA
9	139409648	NOTCH1	G	A	None	c.2014+94C>T	0.392	0.279	0.151	0.172	NA
9	139409734	NOTCH1	C	T	None	c.2014+8G>A	6.53e-05	0	0	0	0
9	139410177	NOTCH1	T	C	None	c.1670-9A>G	0.643	0.584	0.853	0.348	0.424
9	139410227	NOTCH1	C	A	None	c.1670-59G>T	0.000805	0	0	0.00286	NA
9	139410300	NOTCH1	TGGGGCTGA	T	None	c.1669+125_1669+132del	0.633	0.496	0.854	0.337	NA
9	139410424	NOTCH1	A	G	None	c.1669+9T>C	0.897	0.931	0.935	0.866	0.77
9	139410555	NOTCH1	G	A	None	c.1556-9C>T	0.00017	0.000171	0.00171	0.000192	3.31e-05
9	139410589	NOTCH1	A	G	None	c.1556-43T>C	0.691	0.764	0.879	0.59	0.535
9	139410679	NOTCH1	T	C	None	c.1556-133A>G	0.643	0.505	0.874	0.344	NA
9	139410957	NOTCH1	T	C	None	c.1556-411A>G	NA	NA	NA	NA	NA
9	139411103	NOTCH1	A	C	None	c.1556-557T>G	0.618	0.505	0.873	0.343	NA
9	139411330	NOTCH1	T	C	None	c.1555+394A>G	0.00219	0	0	0	NA
9	139411374	NOTCH1	A	G	None	c.1555+350T>C	0.608	0.501	0.868	0.339	NA
9	139411440	NOTCH1	C	T	None	c.1555+284G>A	0.00466	0.00118	0.000649	0.000462	NA
9	139411452	NOTCH1	G	A	None	c.1555+272C>T	0.487	0.472	0.865	0.315	NA
9	139411479	NOTCH1	G	A	None	c.1555+245C>T	0.595	0.486	0.873	0.319	NA
9	139411572	NOTCH1	CGGCCCGAGGGCAGGGGGTGGGGGCGGCCCTCACCCCTCAGGAGGCCGGGGTGCAGAT	C	None	c.1555+95_1555+151del	0.041	0.00242	0	6.77e-05	NA
9	139411634	NOTCH1	C	T	None	c.1555+90G>A	0.0122	0.00119	0	6.65e-05	NA
9	139411664	NOTCH1	C	A	None	c.1555+60G>T	0.00498	0.116	0	0.0228	NA
9	139411714	NOTCH1	T	C	None	c.1555+10A>G	0.719	0.581	0.861	0.331	0.405
9	139411864	NOTCH1	G	A	None	c.1442-27C>T	0.0101	0.000146	0	2.41e-05	4.12e-05
9	139411873	NOTCH1	G	A	None	c.1442-36C>T	0.0464	0.00193	0	0.000192	4.24e-05
9	139411880	NOTCH1	G	A	None	c.1442-43C>T	0.485	0.558	0.857	0.327	0.405
9	139411887	NOTCH1	A	C	None	c.1442-50T>G	0.0102	0.000155	0	2.67e-05	0
9	139412073	NOTCH1	T	C	None	c.1441+131A>G	0.844	0.639	0.927	0.503	NA
9	139412182	NOTCH1	G	A	None	c.1441+22C>T	4.2e-05	0.000879	0.000103	0.0002	6.54e-05
9	139412197	NOTCH1	G	A	None	c.1441+7C>T	0.736	0.661	0.926	0.463	0.655
9	139412395	NOTCH1	G	A	None	c.1256-6C>T	0	0	5.59e-05	9.02e-06	0
9	139412520	NOTCH1	C	T	None	c.1255+69G>A	0.0431	0.00354	0	0.00013	NA
9	139412760	NOTCH1	C	G	None	c.1100-16G>C	0.0405	0.00204	0	0.000132	0.000137
9	139412806	NOTCH1	G	A	None	c.1100-62C>T	0.0421	0.00354	0.000641	0.00013	NA
9	139412829	NOTCH1	A	G	None	c.1100-85T>C	0.0761	0.00474	0	0.00039	NA
9	139412859	NOTCH1	G	A	None	c.1100-115C>T	0.0431	0.00354	0	0.00013	NA
9	139412884	NOTCH1	C	T	None	c.1100-140G>A	0.475	0.488	0.874	0.343	NA
9	139412912	NOTCH1	G	T	None	c.1099+131C>A	0.000115	0	0	0.00013	NA
9	139413350	NOTCH1	G	A	None	c.866-74C>T	0.026	0.00354	0	0	NA
9	139413360	NOTCH1	C	T	None	c.866-84G>A	0	0	0	0.000649	NA
9	139413364	NOTCH1	C	G	None	c.866-88G>C	0.0436	0.00354	0	0.00013	NA
9	139413470	NOTCH1	T	C	None	c.866-194A>G	NA	NA	NA	NA	NA
9	139413533	NOTCH1	C	T	None	c.866-257G>A	0.5	0.495	0.873	0.342	NA
9	139413539	NOTCH1	C	T	None	c.866-263G>A	0.101	0.114	0.0539	0.136	NA
9	139413644	NOTCH1	C	T	None	c.865+251G>A	0.00322	0.0165	0	0.0189	NA
9	139413650	NOTCH1	C	T	None	c.865+245G>A	0.00218	0.00472	0	0.00765	NA
9	139413802	NOTCH1	C	T	None	c.865+93G>A	0.00149	0.00354	0	0.0096	NA
9	139413827	NOTCH1	G	A	None	c.865+68C>T	0.00023	0.00118	0	0.000973	NA
9	139414083	NOTCH1	G	A	None	c.743-66C>T	0.041	0.00212	0	0.000142	0.000131
9	139414367	NOTCH1	C	T	None	c.743-350G>A	0.497	0.491	0.872	0.323	NA
9	139414581	NOTCH1	T	C	None	c.743-564A>G	0.0237	0.00118	0	6.5e-05	NA
9	139414601	NOTCH1	C	T	None	c.743-584G>A	0.0527	0.00354	0.00193	0.00013	NA
9	139414667	NOTCH1	C	A	None	c.743-650G>T	0.00161	0.00354	0	0.00901	NA
9	139414780	NOTCH1	T	C	None	c.743-763A>G	0.536	0.496	0.871	0.323	NA
9	139414839	NOTCH1	G	A	None	c.743-822C>T	0.497	0.494	0.873	0.345	NA
9	139414914	NOTCH1	G	A	None	c.743-897C>T	0.0424	0.00354	0	0.00013	NA
9	139414940	NOTCH1	C	T	None	c.743-923G>A	NA	NA	NA	NA	NA
9	139415022	NOTCH1	CA	C	None	c.743-1006del	NA	NA	NA	NA	NA
9	139415104	NOTCH1	C	T	None	c.743-1087G>A	0.000115	0	0	0.00124	NA
9	139415235	NOTCH1	A	C	None	c.743-1218T>G	0.00768	0.00129	0	0	NA
9	139415262	NOTCH1	G	T	None	c.743-1245C>A	0.802	0.637	0.912	0.498	NA
9	139415292	NOTCH1	G	A	None	c.743-1275C>T	0.00552	0.0189	0	0.0238	NA
9	139415317	NOTCH1	C	G	None	c.743-1300G>C	0.0257	0.013	0	0.0173	NA
9	139415475	NOTCH1	C	T	None	c.743-1458G>A	0.00471	0.0142	0.000641	0.0241	NA
9	139415864	NOTCH1	C	T	None	c.742+1438G>A	0.000115	0	0	0.00104	NA
9	139415888	NOTCH1	G	A	None	c.742+1414C>T	0.00127	0	0	0	NA
9	139416429	NOTCH1	C	CT	None	c.742+872dup	0.0179	0.00446	0.00404	0.00338	NA
9	139416664	NOTCH1	T	C	None	c.742+638A>G	0.00218	0.00236	0	0.0111	NA
9	139416701	NOTCH1	G	T	None	c.742+601C>A	0.0324	0.00118	0.00193	0.00357	NA
9	139416709	NOTCH1	G	A	None	c.742+593C>T	0.0131	0	0	0.00013	NA
9	139416719	NOTCH1	A	G	None	c.742+583T>C	0.0023	0.00354	0.000641	0.00665	NA
9	139416815	NOTCH1	C	T	None	c.742+487G>A	0.782	0.592	0.906	0.461	NA
9	139417117	NOTCH1	G	A	None	c.742+185C>T	0.00426	0.0106	0	0.0177	NA
9	139417154	NOTCH1	C	T	None	c.742+148G>A	0.00414	0.00473	0	0.0123	NA
9	139417689	NOTCH1	G	T	None	c.404-49C>A	0.00197	0.00699	7.74e-05	0.00952	0.00394
9	139417757	NOTCH1	A	G	None	c.404-117T>C	0.00276	0.00355	0	0.0113	NA
9	139417761	NOTCH1	G	C	None	c.404-121C>G	0	0	0	6.49e-05	NA
9	139417787	NOTCH1	G	A	None	c.404-147C>T	0.024	0.00354	0	0	NA
9	139417926	NOTCH1	G	C	None	c.403+243C>G	0.0262	0.00354	0	0	NA
9	139418044	NOTCH1	A	G	None	c.403+125T>C	0.0364	0.00591	0	0.000195	NA
9	139418661	NOTCH1	A	G	None	c.141-230T>C	0.846	0.616	0.845	0.492	NA
9	139418874	NOTCH1	G	A	None	c.141-443C>T	0.541	0.492	0.832	0.335	NA
9	139418911	NOTCH1	C	T	None	c.141-480G>A	0.0488	0.00236	0	0.00013	NA
9	139418951	NOTCH1	C	T	None	c.141-520G>A	0.0137	0	0	0.00013	NA
9	139419098	NOTCH1	T	C	None	c.141-667A>G	0.0431	0.00397	0	0.000154	NA
9	139419113	NOTCH1	TGAG	T	None	c.141-685_141-683del	NA	NA	NA	NA	NA
9	139419184	NOTCH1	G	A	None	c.141-753C>T	0.0181	0.00119	0	6.62e-05	NA
9	139419192	NOTCH1	C	T	None	c.141-761G>A	0.501	0.489	0.827	0.332	NA
9	139419378	NOTCH1	G	T	None	c.141-947C>A	0.00437	0.0884	0	0.0198	NA
9	139419520	NOTCH1	C	T	None	c.141-1089G>A	0.0756	0.0059	0	0.000389	NA
9	139419696	NOTCH1	G	A	None	c.141-1265C>T	0.00276	0.00472	0	0.0123	NA
9	139419753	NOTCH1	T	C	None	c.141-1322A>G	0.0145	0	0.000644	0.00013	NA
9	139419761	NOTCH1	G	A	None	c.141-1330C>T	0.00172	0.00118	0.000641	0.00474	NA
9	139419780	NOTCH1	G	GC	None	c.141-1350dup	0.0247	0.00592	0	0.0115	NA
9	139419841	NOTCH1	G	A	None	c.141-1410C>T	0.523	0.492	0.819	0.334	NA
9	139419856	NOTCH1	CT	C	None	c.141-1426del	NA	NA	NA	NA	NA
9	139419858	NOTCH1	G	C	None	c.141-1427C>G	NA	NA	NA	NA	NA
9	139419871	NOTCH1	C	T	None	c.141-1440G>A	0	0	0	0.000454	NA
9	139419951	NOTCH1	A	G	None	c.141-1520T>C	0.79	0.612	0.843	0.492	NA
9	139420026	NOTCH1	G	A	None	c.141-1595C>T	0.715	0.605	0.843	0.491	NA
9	139420054	NOTCH1	G	A	None	c.141-1623C>T	0	0	0	0.000454	NA
9	139420150	NOTCH1	C	T	None	c.141-1719G>A	0.00299	0.00708	0	0.0142	NA
9	139420291	NOTCH1	G	A	None	c.141-1860C>T	0	0	0	0.00013	NA
9	139420564	NOTCH1	G	A	None	c.141-2133C>T	0.000115	0	0	0.00136	NA
9	139420590	NOTCH1	T	C	None	c.141-2159A>G	0.148	0.11	0.0128	0.156	NA
9	139420776	NOTCH1	C	T	None	c.141-2345G>A	0.482	0.479	0.83	0.333	NA
9	139420777	NOTCH1	G	T	None	c.141-2346C>A	0.000689	0	0	0.00156	NA
9	139421259	NOTCH1	C	T	None	c.141-2828G>A	0.0111	0.0189	0.000641	0.0377	NA
9	139421297	NOTCH1	C	CA	None	c.141-2867dup	0.00126	0.00118	0	0.0162	NA
9	139421439	NOTCH1	G	A	None	c.141-3008C>T	0.00299	0.00472	0	0.0184	NA
9	139421548	NOTCH1	G	A	None	c.141-3117C>T	0.148	0.11	0.0128	0.156	NA
9	139421684	NOTCH1	C	T	None	c.141-3253G>A	0.148	0.111	0.0128	0.157	NA
9	139421688	NOTCH1	C	T	None	c.141-3257G>A	0.0157	0	0	0.00013	NA
9	139421780	NOTCH1	AGCTTT	A	None	c.141-3354_141-3350del	0.0159	0	0	0.00013	NA
9	139421912	NOTCH1	C	T	None	c.141-3481G>A	0.0146	0.0106	0	0.00227	NA
9	139422055	NOTCH1	G	A	None	c.141-3624C>T	0.00322	0.00472	0	0.014	NA
9	139422180	NOTCH1	C	T	None	c.141-3749G>A	0.00909	0.106	0	0.0488	NA
9	139422348	NOTCH1	C	T	None	c.141-3917G>A	0.00553	0.0932	0.000642	0.0392	NA
9	139423030	NOTCH1	G	A	None	c.141-4599C>T	0.000233	0	0	0.000263	NA
9	139423048	NOTCH1	G	C	None	c.141-4617C>G	0.000932	0.00237	0	0.00465	NA
9	139423665	NOTCH1	G	A	None	c.141-5234C>T	0.0159	0	0	0.00013	NA
9	139423836	NOTCH1	T	C	None	c.141-5405A>G	0.296	0.126	0.0135	0.157	NA
9	139423895	NOTCH1	C	T	None	c.141-5464G>A	0.271	0.427	0.746	0.283	NA
9	139423914	NOTCH1	T	C	None	c.141-5483A>G	0.263	0.125	0.0141	0.163	NA
9	139424008	NOTCH1	T	C	None	c.141-5577A>G	0.0031	0.00708	0	0.0142	NA
9	139424086	NOTCH1	G	A	None	c.141-5655C>T	0.00436	0	0	0	NA
9	139424282	NOTCH1	C	T	None	c.141-5851G>A	0.0665	0.0153	0.0103	0.0209	NA
9	139424315	NOTCH1	A	G	None	c.141-5884T>C	0.997	0.985	1	0.985	NA
9	139424343	NOTCH1	G	A	None	c.141-5912C>T	0.779	0.591	0.752	0.443	NA
9	139424445	NOTCH1	GGGGCCCTGCCCTGGCTCCCA	G	None	c.141-6034_141-6015del	0.212	0.126	0.0154	0.187	NA
9	139424861	NOTCH1	G	C	None	c.141-6430C>G	0.0232	0.0377	0.0192	0.109	NA
9	139424892	NOTCH1	C	T	None	c.141-6461G>A	0.00023	0	0	0.000324	NA
9	139424973	NOTCH1	C	T	None	c.141-6542G>A	0.0023	0.00943	0	0.00687	NA
9	139425039	NOTCH1	GC	G	None	c.141-6609del	0.673	0.45	0.38	0.444	NA
9	139425115	NOTCH1	G	A	None	c.141-6684C>T	0.055	0.00354	0	0.000195	NA
9	139425186	NOTCH1	A	G	None	c.141-6755T>C	0.000459	0.00118	0	0.00169	NA
9	139425573	NOTCH1	A	G	None	c.141-7142T>C	0.69	0.441	0.354	0.39	NA
9	139425615	NOTCH1	G	A	None	c.141-7184C>T	0.149	0.0165	0	0.00143	NA
9	139425634	NOTCH1	A	G	None	c.141-7203T>C	0.565	0.428	0.357	0.389	NA
9	139425696	NOTCH1	C	T	None	c.141-7265G>A	0.00574	0.0212	0	0.0255	NA
9	139425767	NOTCH1	G	A	None	c.141-7336C>T	0.000115	0	0	0.00013	NA
9	139426076	NOTCH1	C	T	None	c.141-7645G>A	0.0103	0.0318	0	0.0577	NA
9	139426154	NOTCH1	C	T	None	c.141-7723G>A	NA	NA	NA	NA	NA
9	139426187	NOTCH1	A	C	None	c.141-7756T>G	0.0224	0.00354	0	0.000259	NA
9	139426265	NOTCH1	C	G	None	c.141-7834G>C	0.018	0.00354	0	0.000259	NA
9	139426266	NOTCH1	C	T	None	c.141-7835G>A	0.00069	0	0	0.00415	NA
9	139426297	NOTCH1	T	C	None	c.141-7866A>G	0.0307	0.0059	0	0.000259	NA
9	139426437	NOTCH1	A	T	None	c.141-8006T>A	0.0725	0.0118	0	0.000584	NA
9	139426451	NOTCH1	A	G	None	c.141-8020T>C	0.0222	0.00355	0	0.00026	NA
9	139426453	NOTCH1	T	A	None	c.141-8022A>T	0.0222	0.00354	0	0.00026	NA
9	139426506	NOTCH1	C	T	None	c.141-8075G>A	0.00632	0.00118	0	0	NA
9	139426765	NOTCH1	A	G	None	c.141-8334T>C	0.0442	0.00236	0	0.000195	NA
9	139426919	NOTCH1	T	TGGCTGG	None	c.141-8494_141-8489dup	0.38	0.307	0.0404	0.261	NA
9	139426962	NOTCH1	C	T	None	c.141-8531G>A	0.0184	0.00354	0	0.00013	NA
9	139427066	NOTCH1	C	T	None	c.141-8635G>A	0.671	0.545	0.828	0.384	NA
9	139427241	NOTCH1	G	T	None	c.141-8810C>A	0.00483	0.00946	0	0.0225	NA
9	139427910	NOTCH1	C	T	None	c.141-9479G>A	0.592	0.442	0.817	0.403	NA
9	139428265	NOTCH1	C	G	None	c.141-9834G>C	0.0466	0.00236	0	0.000194	NA
9	139428409	NOTCH1	T	G	None	c.141-9978A>C	0.00161	0.00354	0	0.00966	NA
9	139428802	NOTCH1	T	C	None	c.140+9674A>G	0.774	0.455	0.817	0.401	NA
9	139428810	NOTCH1	G	C	None	c.140+9666C>G	0.774	0.455	0.818	0.401	NA
9	139428825	NOTCH1	C	T	None	c.140+9651G>A	0.0178	0.00118	0.0109	0	NA
9	139428909	NOTCH1	C	T	None	c.140+9567G>A	0.259	0.0579	0.0128	0.0492	NA
9	139429026	NOTCH1	C	A	None	c.140+9450G>T	0.00612	0.0248	0	0.0304	NA
9	139429176	NOTCH1	C	T	None	c.140+9300G>A	0.0144	0.00118	0	0.000196	NA
9	139429558	NOTCH1	C	T	None	c.140+8918G>A	0.0022	0.00473	0	0.0118	NA
9	139429743	NOTCH1	G	A	None	c.140+8733C>T	0.000805	0.00118	0	0.0024	NA
9	139429884	NOTCH1	CTCCCTCCCAGGGGCAATGGGTGCAGGGTAGGCGGGGAGCACTCAGGA	C	None	c.140+8545_140+8591del	0.0184	0.0154	0	0.0131	NA
9	139429909	NOTCH1	GGGTAGGCGGGGAGCACTCAGGATCCCTCCCAGGGGCAATGGGTGCAGGGTGGGAGTGGGTGGAGGGGGGAGCACTCAGGATCCCTCCCGGGGCAATGGGTGCAT	*	None	c.140+8463_140+8566del	NA	NA	NA	NA	NA
9	139429913	NOTCH1	A	G	None	c.140+8563T>C	0.0898	0.00324	0	0.00298	NA
9	139430628	NOTCH1	C	T	None	c.140+7848G>A	0.00023	0	0	0.00169	NA
9	139431057	NOTCH1	C	T	None	c.140+7419G>A	0.272	0.393	0.741	0.363	NA
9	139431244	NOTCH1	G	C	None	c.140+7232C>G	0.0793	0.00472	0	0.00026	NA
9	139431447	NOTCH1	T	C	None	c.140+7029A>G	0.112	0.0106	0	0.000519	NA
9	139431553	NOTCH1	C	T	None	c.140+6923G>A	0.0469	0.00236	0	0.000195	NA
9	139431620	NOTCH1	A	C	None	c.140+6856T>G	0.0123	0.00236	0	6.49e-05	NA
9	139431629	NOTCH1	C	G	None	c.140+6847G>C	0.2	0.0401	0.0154	0.038	NA
9	139431719	NOTCH1	G	A	None	c.140+6757C>T	0.265	0.387	0.736	0.364	NA
9	139431874	NOTCH1	G	A	None	c.140+6602C>T	0.71	0.447	0.75	0.404	NA
9	139432026	NOTCH1	T	C	None	c.140+6450A>G	0.35	0.0498	0.0154	0.0391	NA
9	139432091	NOTCH1	A	T	None	c.140+6385T>A	0.231	0.0403	0.0154	0.0383	NA
9	139432197	NOTCH1	G	A	None	c.140+6279C>T	0.0137	0.00118	0	6.49e-05	NA
9	139432239	NOTCH1	C	T	None	c.140+6237G>A	0.0116	0.00708	0	0.0109	NA
9	139432448	NOTCH1	C	T	None	c.140+6028G>A	0.114	0.013	0	0.000389	NA
9	139432476	NOTCH1	G	C	None	c.140+6000C>G	0	0	0	6.48e-05	NA
9	139432680	NOTCH1	C	T	None	c.140+5796G>A	0.0023	0.00472	0	0.012	NA
9	139432724	NOTCH1	C	T	None	c.140+5752G>A	0.197	0.0415	0.0141	0.0379	NA
9	139432865	NOTCH1	T	C	None	c.140+5611A>G	0.00161	0.00236	0	0.00864	NA
9	139432888	NOTCH1	G	A	None	c.140+5588C>T	0.00184	0.00946	0	0.0125	NA
9	139433068	NOTCH1	C	T	None	c.140+5408G>A	0.0145	0.00236	0	0	NA
9	139433821	NOTCH1	C	G	None	c.140+4655G>C	0.000689	0.00118	0	0.00708	NA
9	139434186	NOTCH1	C	T	None	c.140+4290G>A	0.000459	0.00118	0	0.0013	NA
9	139434811	NOTCH1	C	T	None	c.140+3665G>A	0.00046	0.00472	0	0.00389	NA
9	139434938	NOTCH1	A	G	None	c.140+3538T>C	0.0211	0.00118	0	0	NA
9	139435009	NOTCH1	G	A	None	c.140+3467C>T	0.0146	0.00236	0	0	NA
9	139435068	NOTCH1	T	TATCAGCCCG	None	c.140+3399_140+3407dup	0.195	0.0391	0.0173	0.0383	NA
9	139435130	NOTCH1	A	G	None	c.140+3346T>C	0.328	0.0507	0.0167	0.0394	NA
9	139435182	NOTCH1	G	T	None	c.140+3294C>A	0.00195	0	0	0	NA
9	139435360	NOTCH1	G	A	None	c.140+3116C>T	0.00471	0.0118	0	0.0144	NA
9	139435397	NOTCH1	G	C	None	c.140+3079C>G	0.276	0.384	0.735	0.363	NA
9	139435465	NOTCH1	C	G	None	c.140+3011G>C	0.09	0.00708	0	0.000519	NA
9	139435659	NOTCH1	G	A	None	c.140+2817C>T	0.0238	0.00236	0	6.49e-05	NA
9	139435753	NOTCH1	T	C	None	c.140+2723A>G	0.0241	0.00236	0	6.48e-05	NA
9	139435820	NOTCH1	G	A	None	c.140+2656C>T	0.00207	0.0106	0	0.0118	NA
9	139435919	NOTCH1	C	T	None	c.140+2557G>A	0.000115	0	0	0.000519	NA
9	139436120	NOTCH1	A	G	None	c.140+2356T>C	0	0	0	6.49e-05	NA
9	139436132	NOTCH1	G	C	None	c.140+2344C>G	0.0601	0.00354	0	0.000195	NA
9	139436484	NOTCH1	G	A	None	c.140+1992C>T	0.219	0.0295	0.0173	0.0268	NA
9	139436668	NOTCH1	C	T	None	c.140+1808G>A	0.22	0.0296	0.016	0.0267	NA
9	139436684	NOTCH1	C	A	None	c.140+1792G>T	0.217	0.0296	0.0173	0.0268	NA
9	139436710	NOTCH1	G	A	None	c.140+1766C>T	0.251	0.0307	0.0167	0.0268	NA
9	139436783	NOTCH1	A	C	None	c.140+1693T>G	0.0226	0.00943	0	0.0125	NA
9	139436804	NOTCH1	T	C	None	c.140+1672A>G	0.197	0.0272	0.0167	0.0266	NA
9	139436805	NOTCH1	G	A	None	c.140+1671C>T	0.0235	0.00236	0	0	NA
9	139436967	NOTCH1	C	G	None	c.140+1509G>C	0.00522	0.0012	0	0	NA
9	139437056	NOTCH1	C	T	None	c.140+1420G>A	0.196	0.0293	0.0166	0.0261	NA
9	139437057	NOTCH1	G	A	None	c.140+1419C>T	0.0233	0.00125	0	0.000203	NA
9	139437312	NOTCH1	A	G	None	c.140+1164T>C	0.0227	0.00118	0	0	NA
9	139437410	NOTCH1	G	A	None	c.140+1066C>T	0.272	0.387	0.712	0.362	NA
9	139437547	NOTCH1	A	G	None	c.140+929T>C	0.086	0.0059	0	0.000454	NA
9	139437684	NOTCH1	G	A	None	c.140+792C>T	0.0248	0.00118	0	6.5e-05	NA
9	139437943	NOTCH1	G	A	None	c.140+533C>T	0.0234	0.00243	0	6.87e-05	NA
9	139437950	NOTCH1	GAGGAGGCATCACCCGCCCAGGAGGTGGCATCACCTGTGCCAGAGGAGGCATCACTACCAGCCCAAGAGGCATCACCACCCACCT	G	None	c.140+442_140+525del	NA	NA	NA	NA	NA
9	139437992	NOTCH1	G	A	None	c.140+484C>T	0.0354	0.00355	0	6.52e-05	NA
9	139438100	NOTCH1	C	T	None	c.140+376G>A	0.00759	0.00118	0	0	NA
9	139438219	NOTCH1	T	A	None	c.140+257A>T	0.0309	0.00354	0	0.000324	NA
9	139438313	NOTCH1	A	G	None	c.140+163T>C	NA	NA	NA	NA	NA
9	139438405	NOTCH1	C	T	None	c.140+71G>A	0.000459	0.00236	0	0.00661	NA
9	139438411	NOTCH1	G	C	None	c.140+65C>G	0.041	0.00354	0	0.00013	NA
9	139438562	NOTCH1	G	A	None	c.62-8C>T	0.0119	0.000399	0	2.29e-05	0
9	139438908	NOTCH1	C	T	None	c.62-354G>A	0.00609	0.00118	0	0	NA
9	139438909	NOTCH1	C	G	None	c.62-355G>C	0.2	0.0344	0.0167	0.0435	NA
11	95709930	MAML2	A	T	None	c.*2182T>A	0.000344	0	0	0.000842	NA
11	95709990	MAML2	C	T	None	c.*2122G>A	0.599	0.528	0.497	0.337	NA
11	95710493	MAML2	A	C	None	c.*1619T>G	0.54	0.517	0.486	0.315	NA
11	95710837	MAML2	CTT	C	None	c.*1273_*1274del	0.127	0.0142	0	0.000519	NA
11	95710993	MAML2	G	T	None	c.*1119C>A	0.0433	0.255	0.0328	0.106	NA
11	95711009	MAML2	A	G	None	c.*1103T>C	0.0402	0.00118	0	6.48e-05	NA
11	95711032	MAML2	G	T	None	c.*1080C>A	0.308	0.351	0.128	0.184	NA
11	95711077	MAML2	C	T	None	c.*1035G>A	0.000115	0	0	0.000389	NA
11	95711345	MAML2	A	G	None	c.*767T>C	0.113	0.0118	0	0.02	NA
11	95711448	MAML2	T	G	None	c.*664A>C	0.333	0.453	0.409	0.289	NA
11	95711585	MAML2	T	C	None	c.*527A>G	0.00298	0	0	6.48e-05	NA
11	95711749	MAML2	T	C	None	c.*363A>G	0.000803	0.00118	0	0.00409	NA
11	95711840	MAML2	A	T	None	c.*272T>A	0.000918	0.00118	0	0.00188	NA
11	95711914	MAML2	A	G	None	c.*198T>C	0.55	0.551	0.506	0.38	NA
11	95713175	MAML2	C	T	None	c.2456-48G>A	0.0432	0.253	0.0321	0.106	NA
11	95713315	MAML2	T	C	None	c.2456-188A>G	0.756	0.569	0.504	0.38	NA
11	95713380	MAML2	T	C	None	c.2456-253A>G	0.411	0.112	0.0964	0.0797	NA
11	95713463	MAML2	C	T	None	c.2456-336G>A	0.00138	0	0	0.00343	NA
11	95713558	MAML2	G	A	None	c.2456-431C>T	0.0259	0.0366	0.0618	0.0229	NA
11	95713637	MAML2	C	A	None	c.2456-510G>T	0.108	0.0248	0.000642	0.0364	NA
11	95714113	MAML2	C	T	None	c.2456-986G>A	0.394	0.111	0.0963	0.0801	NA
11	95714129	MAML2	A	G	None	c.2456-1002T>C	0.000574	0.00236	0	0.00344	NA
11	95714382	MAML2	G	A	None	c.2456-1255C>T	0.0581	0.0212	0.000641	0.0364	NA
11	95714404	MAML2	G	C	None	c.2456-1277C>G	0.0599	0.0212	0.000642	0.0364	NA
11	95714608	MAML2	T	C	None	c.2456-1481A>G	0.519	0.137	0.0979	0.118	NA
11	95714677	MAML2	C	T	None	c.2456-1550G>A	0.0031	0.0059	0	0.019	NA
11	95714690	MAML2	GATACGTAGGTGGT	G	None	c.2456-1576_2456-1564del	0.0181	0.00118	0	0	NA
11	95714717	MAML2	A	T	None	c.2456-1590T>A	0.000344	0	0	0.00324	NA
11	95714739	MAML2	G	T	None	c.2456-1612C>A	0.992	0.972	1	0.956	NA
11	95714904	MAML2	G	C	None	c.2456-1777C>G	0.399	0.114	0.0968	0.0845	NA
11	95714962	MAML2	A	G	None	c.2456-1835T>C	0.392	0.1	0.079	0.0454	NA
11	95715049	MAML2	A	G	None	c.2456-1922T>C	0.000918	0	0	0	NA
11	95715202	MAML2	T	A	None	c.2456-2075A>T	0.0579	0.0189	0.000642	0.0329	NA
11	95715316	MAML2	T	C	None	c.2456-2189A>G	0.2	0.171	0.38	0.146	NA
11	95715322	MAML2	A	G	None	c.2456-2195T>C	0.963	0.88	0.883	0.825	NA
11	95715570	MAML2	G	A	None	c.2456-2443C>T	0.738	0.559	0.504	0.368	NA
11	95715725	MAML2	A	G	None	c.2456-2598T>C	0.196	0.425	0.408	0.251	NA
11	95715898	MAML2	T	C	None	c.2456-2771A>G	0.54	0.139	0.0918	0.118	NA
11	95715951	MAML2	T	C	None	c.2455+2744A>G	0.00252	0	0	0	NA
11	95716041	MAML2	G	A	None	c.2455+2654C>T	0.217	0.423	0.405	0.25	NA
11	95716090	MAML2	T	C	None	c.2455+2605A>G	0.000344	0	0	0.00324	NA
11	95716406	MAML2	G	C	None	c.2455+2289C>G	0.0668	0.0225	0.000642	0.0331	NA
11	95716436	MAML2	A	C	None	c.2455+2259T>G	0.0669	0.0225	0.000641	0.0331	NA
11	95716491	MAML2	C	T	None	c.2455+2204G>A	0.476	0.132	0.0923	0.115	NA
11	95716539	MAML2	A	G	None	c.2455+2156T>C	0.755	0.561	0.502	0.368	NA
11	95716570	MAML2	T	C	None	c.2455+2125A>G	0.000115	0	0	0.000389	NA
11	95716698	MAML2	T	A	None	c.2455+1997A>T	0.00528	0.013	0	0.0389	NA
11	95716724	MAML2	C	T	None	c.2455+1971G>A	0.017	0.133	0.192	0.0883	NA
11	95717413	MAML2	G	A	None	c.2455+1282C>T	0	0.00118	0	0.000519	NA
11	95717432	MAML2	A	T	None	c.2455+1263T>A	0.0354	0.00236	0	6.48e-05	NA
11	95717607	MAML2	C	T	None	c.2455+1088G>A	0.396	0.0991	0.0745	0.0436	NA
11	95717913	MAML2	C	T	None	c.2455+782G>A	0.00287	0.00708	0	0.0211	NA
11	95718000	MAML2	A	G	None	c.2455+695T>C	0.742	0.565	0.51	0.368	NA
11	95718104	MAML2	C	A	None	c.2455+591G>T	0.0738	0.0154	0.0154	0.0393	NA
11	95718139	MAML2	A	G	None	c.2455+556T>C	0.0201	0.0142	0.0154	0.0391	NA
11	95718439	MAML2	A	G	None	c.2455+256T>C	0.00574	0	0	0	NA
11	95718669	MAML2	T	A	None	c.2455+26A>T	0.00689	0	0	0	NA
11	95719056	MAML2	C	T	None	c.2344-250G>A	0.699	0.554	0.501	0.361	NA
11	95719157	MAML2	G	A	None	c.2344-351C>T	0.000115	0.00118	0	0.00013	NA
11	95719188	MAML2	C	T	None	c.2344-382G>A	0.399	0.108	0.0894	0.078	NA
11	95719215	MAML2	C	T	None	c.2344-409G>A	0.00769	0	0	0	NA
11	95719251	MAML2	T	C	None	c.2344-445A>G	0.588	0.29	0.475	0.244	NA
11	95719471	MAML2	T	C	None	c.2344-665A>G	0.701	0.558	0.508	0.368	NA
11	95719569	MAML2	T	A	None	c.2344-763A>T	0.0751	0.0249	0.000643	0.037	NA
11	95719609	MAML2	C	T	None	c.2344-803G>A	0.0233	0.0332	0.0589	0.0208	NA
11	95719863	MAML2	G	T	None	c.2344-1057C>A	0.0581	0.0213	0.000642	0.0373	NA
11	95720043	MAML2	C	G	None	c.2344-1237G>C	0.474	0.133	0.09	0.124	NA
11	95720141	MAML2	T	C	None	c.2344-1335A>G	0.00769	0	0	0	NA
11	95720275	MAML2	T	C	None	c.2344-1469A>G	0.577	0.289	0.475	0.227	NA
11	95720901	MAML2	A	G	None	c.2344-2095T>C	0.0107	0	0	0	NA
11	95720908	MAML2	G	A	None	c.2344-2102C>T	0.475	0.131	0.0911	0.11	NA
11	95721047	MAML2	G	A	None	c.2344-2241C>T	0.0288	0	0	0.000259	NA
11	95721113	MAML2	C	T	None	c.2344-2307G>A	0.239	0.091	0.0897	0.0881	NA
11	95721174	MAML2	A	AT	None	c.2344-2369dup	1	1	1	1	NA
11	95721183	MAML2	C	CA	None	c.2344-2378dup	1	1	1	1	NA
11	95721258	MAML2	C	T	None	c.2344-2452G>A	0.00232	0	0	0	NA
11	95721259	MAML2	G	A	None	c.2344-2453C>T	0.00855	0.013	0.0142	0.0389	NA
11	95722140	MAML2	T	C	None	c.2343+2544A>G	0.00677	0	0	0	NA
11	95722586	MAML2	C	T	None	c.2343+2098G>A	0.00677	0	0	0	NA
11	95722676	MAML2	C	T	None	c.2343+2008G>A	0.633	0.309	0.458	0.277	NA
11	95722836	MAML2	G	GA	None	c.2343+1847dup	0.646	0.31	0.451	0.278	NA
11	95722935	MAML2	C	A	None	c.2343+1749G>T	0.00677	0	0	0	NA
11	95723325	MAML2	G	A	None	c.2343+1359C>T	0.731	0.544	0.478	0.381	NA
11	95723654	MAML2	G	C	None	c.2343+1030C>G	0.00782	0	0	0	NA
11	95723663	MAML2	A	G	None	c.2343+1021T>C	NA	NA	NA	NA	NA
11	95723689	MAML2	T	A	None	c.2343+995A>T	0.000344	0	0	0.00324	NA
11	95723690	MAML2	A	G	None	c.2343+994T>C	0.000344	0	0	0.00324	NA
11	95724132	MAML2	A	AT	None	c.2343+551dup	0.000115	0	0	0	NA
11	95724225	MAML2	A	G	None	c.2343+459T>C	0.00237	0	0	6.48e-05	NA
11	95724257	MAML2	C	A	None	c.2343+427G>T	0.00173	0.0059	0	0.0185	NA
11	95724469	MAML2	G	A	None	c.2343+215C>T	0.0304	0.00236	0	0.00013	NA
11	95724563	MAML2	T	C	None	c.2343+121A>G	0.766	0.402	0.476	0.413	NA
11	95724658	MAML2	C	G	None	c.2343+26G>C	0.388	0.272	0.366	0.277	0.32
11	95724914	MAML2	A	G	None	c.2140-27T>C	0.109	0.00449	0	0.000166	0.000267
11	95725032	MAML2	C	T	None	c.2140-145G>A	0	0	0	0.00013	NA
11	95725072	MAML2	C	A	None	c.2140-185G>T	0.00333	0	0	6.48e-05	NA
11	95725083	MAML2	G	A	None	c.2140-196C>T	0.011	0.0437	0.000641	0.0715	NA
11	95725095	MAML2	T	C	None	c.2140-208A>G	0.0672	0.0542	0.000641	0.0904	NA
11	95725226	MAML2	T	C	None	c.2140-339A>G	NA	NA	NA	NA	NA
11	95725239	MAML2	A	G	None	c.2140-352T>C	0.000459	0.00118	0	0.00765	NA
11	95725250	MAML2	T	G	None	c.2140-363A>C	0.00803	0	0	6.48e-05	NA
11	95725485	MAML2	G	A	None	c.2140-598C>T	0.000919	0	0.000641	0	NA
11	95725510	MAML2	C	G	None	c.2140-623G>C	0.0461	0.00355	0	0.000195	NA
11	95725734	MAML2	A	G	None	c.2140-847T>C	0.0436	0.00354	0	0.000195	NA
11	95726001	MAML2	C	T	None	c.2140-1114G>A	0.054	0.00357	0	0.000393	NA
11	95726048	MAML2	C	CT	None	c.2140-1162dup	0.0718	0.0733	0.129	0.0439	NA
11	95726048	MAML2	CT	C	None	c.2140-1162del	NA	NA	NA	NA	NA
11	95726050	MAML2	T	C	None	c.2140-1163A>G	0.0731	0.196	0.319	0.109	NA
11	95726213	MAML2	A	C	None	c.2140-1326T>G	0.000576	0.00119	0	0.00255	NA
11	95726248	MAML2	A	AT	None	c.2140-1362dup	0.0316	0.148	0.308	0.0973	NA
11	95726425	MAML2	C	T	None	c.2140-1538G>A	0.00602	0	0	0	NA
11	95726469	MAML2	T	C	None	c.2140-1582A>G	0.0703	0.0213	0.0701	0.0437	NA
11	95726498	MAML2	G	A	None	c.2140-1611C>T	0.00023	0	0.000642	0	NA
11	95726631	MAML2	A	G	None	c.2140-1744T>C	0.152	0.0296	0.208	0.0484	NA
11	95726840	MAML2	C	G	None	c.2140-1953G>C	NA	NA	NA	NA	NA
11	95726855	MAML2	T	C	None	c.2140-1968A>G	0.112	0.0342	0.193	0.0693	NA
11	95726887	MAML2	A	T	None	c.2140-2000T>A	NA	NA	NA	NA	NA
11	95727046	MAML2	G	A	None	c.2140-2159C>T	0.000115	0.00118	0	0.00538	NA
11	95727110	MAML2	T	G	None	c.2140-2223A>C	0.00516	0.00943	0	0.0301	NA
11	95727327	MAML2	T	G	None	c.2140-2440A>C	0.0436	0.00118	0	0.000259	NA
11	95727395	MAML2	T	A	None	c.2140-2508A>T	0.02	0.00118	0	0	NA
11	95727453	MAML2	C	A	None	c.2140-2566G>T	0.0274	0	0	0.000194	NA
11	95727473	MAML2	C	T	None	c.2140-2586G>A	0.0197	0	0	0.000194	NA
11	95727537	MAML2	A	G	None	c.2140-2650T>C	0.00781	0	0	0	NA
11	95727547	MAML2	G	A	None	c.2140-2660C>T	0.0135	0.0425	0.00899	0.0786	NA
11	95727618	MAML2	A	G	None	c.2140-2731T>C	0.000804	0	0	6.48e-05	NA
11	95727628	MAML2	G	T	None	c.2140-2741C>A	0.198	0.281	0.274	0.245	NA
11	95727636	MAML2	G	A	None	c.2140-2749C>T	0.197	0.281	0.264	0.245	NA
11	95727764	MAML2	G	A	None	c.2140-2877C>T	0.0031	0.0059	0	0.0153	NA
11	95727942	MAML2	T	G	None	c.2140-3055A>C	0.00218	0.00236	0	0.0121	NA
11	95728043	MAML2	C	T	None	c.2140-3156G>A	0.276	0.0993	0.366	0.114	NA
11	95728044	MAML2	G	A	None	c.2140-3157C>T	0.0145	0.00118	0	0	NA
11	95728297	MAML2	G	A	None	c.2140-3410C>T	0.000115	0	0.000641	0.000908	NA
11	95728417	MAML2	T	C	None	c.2140-3530A>G	0	0	0	0.00013	NA
11	95728836	MAML2	T	C	None	c.2140-3949A>G	0.088	0.00708	0.0109	0.00356	NA
11	95728927	MAML2	T	C	None	c.2140-4040A>G	1	0.999	1	0.997	NA
11	95728945	MAML2	C	T	None	c.2140-4058G>A	0.00115	0.00591	0	0.00571	NA
11	95729338	MAML2	T	C	None	c.2140-4451A>G	0.000574	0.00354	0	0.00156	NA
11	95729367	MAML2	A	G	None	c.2140-4480T>C	0.0139	0.00236	0	0	NA
11	95729661	MAML2	G	A	None	c.2140-4774C>T	0.00275	0.00354	0	0.0085	NA
11	95729779	MAML2	C	A	None	c.2140-4892G>T	0.117	0.00591	0	0.0132	NA
11	95729870	MAML2	C	T	None	c.2140-4983G>A	0.00184	0.00472	0	0.0101	NA
11	95729876	MAML2	C	A	None	c.2140-4989G>T	0.189	0.0979	0.353	0.131	NA
11	95729942	MAML2	A	C	None	c.2140-5055T>G	0.000918	0	0	0	NA
11	95729947	MAML2	A	G	None	c.2140-5060T>C	0.0898	0.00709	0.0109	0.00357	NA
11	95730171	MAML2	C	T	None	c.2140-5284G>A	0.176	0.0153	0.00256	0.0276	NA
11	95730342	MAML2	A	T	None	c.2140-5455T>A	0.71	0.527	0.814	0.503	NA
11	95730372	MAML2	G	A	None	c.2140-5485C>T	0.189	0.0979	0.357	0.131	NA
11	95730464	MAML2	G	T	None	c.2140-5577C>A	0.0201	0	0.0109	0.000519	NA
11	95730570	MAML2	C	T	None	c.2140-5683G>A	0.28	0.106	0.365	0.135	NA
11	95730601	MAML2	A	G	None	c.2140-5714T>C	0.203	0.213	0.39	0.185	NA
11	95730903	MAML2	A	G	None	c.2140-6016T>C	0.0795	0.204	0.127	0.305	NA
11	95730939	MAML2	G	A	None	c.2140-6052C>T	0.00126	0	0	0	NA
11	95731048	MAML2	T	C	None	c.2140-6161A>G	0.0891	0.00708	0.0109	0.0035	NA
11	95731095	MAML2	C	CAT	None	c.2140-6210_2140-6209dup	0.000116	0	0	0.00157	NA
11	95731108	MAML2	A	T	None	c.2140-6221T>A	0.00241	0.00355	0	0.0125	NA
11	95731289	MAML2	T	TGTCTGTCTGTCA	None	c.2140-6403_2140-6402insTGACAGACAGAC	0.0318	0.00679	0.000762	0.000225	NA
11	95731289	MAML2	T	TGTCTGTCTGTCAGTCA	None	c.2140-6403_2140-6402insTGACTGACAGACAGAC	0.00119	0	0	0	NA
11	95731293	MAML2	T	A	None	c.2140-6406A>T	0.212	0.108	0.375	0.143	NA
11	95731297	MAML2	T	TGTCA	None	c.2140-6411_2140-6410insTGAC	0.0265	0.00679	0.0416	0.00932	NA
11	95731346	MAML2	A	G	None	c.2140-6459T>C	0.0065	0	0	0.00231	NA
11	95731373	MAML2	G	C	None	c.2140-6486C>G	0.807	0.733	0.938	0.807	NA
11	95731407	MAML2	A	T	None	c.2140-6520T>A	0.000689	0.0118	0	0.00279	NA
11	95731565	MAML2	A	C	None	c.2140-6678T>G	0	0.00118	0	0.000778	NA
11	95731692	MAML2	G	A	None	c.2140-6805C>T	0.000115	0.00118	0	0.000843	NA
11	95731712	MAML2	G	A	None	c.2140-6825C>T	0.00321	0.0118	0	0.00758	NA
11	95731744	MAML2	C	T	None	c.2140-6857G>A	0	0	0	0.000714	NA
11	95731850	MAML2	C	T	None	c.2140-6963G>A	0.0155	0.00236	0.0449	0.00383	NA
11	95732110	MAML2	T	C	None	c.2140-7223A>G	0.000229	0	0	0.00123	NA
11	95732222	MAML2	G	A	None	c.2140-7335C>T	0.000689	0.00118	0	0.00156	NA
11	95732231	MAML2	T	TA	None	c.2140-7345dup	0.0085	0	0	0	NA
11	95732244	MAML2	A	G	None	c.2140-7357T>C	0.00172	0	0	0	NA
11	95732271	MAML2	G	C	None	c.2140-7384C>G	0.289	0.217	0.402	0.188	NA
11	95732295	MAML2	C	A	None	c.2140-7408G>T	0.000115	0.00118	0	0.00104	NA
11	95732414	MAML2	A	G	None	c.2140-7527T>C	0.828	0.814	0.965	0.808	NA
11	95732554	MAML2	T	C	None	c.2140-7667A>G	0.0123	0.00118	0	0.000195	NA
11	95732631	MAML2	G	A	None	c.2140-7744C>T	0.0916	0.00726	0.011	0.00375	NA
11	95732645	MAML2	GTT	G	None	c.2140-7760_2140-7759del	0.0987	0.203	0.128	0.3	NA
11	95732681	MAML2	G	A	None	c.2140-7794C>T	0.00127	0	0	0	NA
11	95732938	MAML2	T	C	None	c.2140-8051A>G	0.00161	0.00354	0	0.0121	NA
11	95732950	MAML2	T	C	None	c.2140-8063A>G	0.0692	0.00473	0	0.000324	NA
11	95733186	MAML2	C	A	None	c.2140-8299G>T	0.069	0.00473	0	0.000324	NA
11	95733215	MAML2	A	G	None	c.2140-8328T>C	0.000344	0	0	0.00143	NA
11	95733239	MAML2	A	C	None	c.2140-8352T>G	0.289	0.215	0.401	0.188	NA
11	95733263	MAML2	T	C	None	c.2140-8376A>G	0.000574	0.00472	0	0.00272	NA
11	95733329	MAML2	CAAT	C	None	c.2140-8445_2140-8443del	0.00023	0	0	0.00253	NA
11	95733346	MAML2	T	C	None	c.2140-8459A>G	0.2	0.208	0.391	0.185	NA
11	95733469	MAML2	C	T	None	c.2140-8582G>A	0.000459	0.00118	0	0.00104	NA
11	95733482	MAML2	C	T	None	c.2140-8595G>A	0.0602	0.00472	0	0.000324	NA
11	95733491	MAML2	G	A	None	c.2140-8604C>T	0.0117	0.00236	0	0.0124	NA
11	95733602	MAML2	G	A	None	c.2140-8715C>T	0.02	0	0.0109	0.000584	NA
11	95733738	MAML2	T	G	None	c.2140-8851A>C	0.00115	0.00118	0	0.00415	NA
11	95733902	MAML2	C	T	None	c.2140-9015G>A	0.13	0.00943	0.0103	0.00395	NA
11	95733976	MAML2	C	T	None	c.2140-9089G>A	0.0694	0.00473	0	0.000324	NA
11	95734250	MAML2	A	G	None	c.2140-9363T>C	0.0896	0.00708	0.0103	0.00356	NA
11	95734385	MAML2	C	T	None	c.2140-9498G>A	0.289	0.216	0.383	0.188	NA
11	95734608	MAML2	C	T	None	c.2140-9721G>A	NA	NA	NA	NA	NA
11	95734749	MAML2	C	T	None	c.2140-9862G>A	0.289	0.214	0.381	0.188	NA
11	95734797	MAML2	AC	A	None	c.2140-9911del	0.29	0.214	0.38	0.189	NA
11	95734971	MAML2	G	T	None	c.2140-10084C>A	NA	NA	NA	NA	NA
11	95735028	MAML2	A	T	None	c.2140-10141T>A	0.482	0.23	0.429	0.219	NA
11	95735181	MAML2	G	A	None	c.2140-10294C>T	0.224	0.288	0.375	0.284	NA
11	95735380	MAML2	G	A	None	c.2140-10493C>T	0.29	0.215	0.381	0.188	NA
11	95735489	MAML2	T	C	None	c.2140-10602A>G	0.289	0.213	0.385	0.189	NA
11	95735490	MAML2	G	A	None	c.2140-10603C>T	0.0201	0.00118	0.0103	0.000648	NA
11	95735613	MAML2	G	A	None	c.2140-10726C>T	0.29	0.215	0.386	0.189	NA
11	95735699	MAML2	G	A	None	c.2140-10812C>T	0.28	0.295	0.422	0.294	NA
11	95735701	MAML2	AGAT	A	None	c.2140-10817_2140-10815del	0.183	0.0133	0.0029	0.0276	NA
11	95735713	MAML2	GGAT	G	None	c.2140-10829_2140-10827del	0.287	0.208	0.368	0.186	NA
11	95735750	MAML2	A	G	None	c.2140-10863T>C	0.298	0.214	0.381	0.196	NA
11	95735834	MAML2	GA	G	None	c.2140-10948del	0.997	0.998	0.997	0.998	NA
11	95735885	MAML2	TG	T	None	c.2140-10999del	0.998	0.999	0.996	0.998	NA
11	95735907	MAML2	TC	T	None	c.2140-11021del	0.0117	0.00249	0.0386	0.00286	NA
11	95735910	MAML2	GGATGATGAGGA	G	None	c.2140-11034_2140-11024del	0.0114	0.00242	0.0385	0.00275	NA
11	95735913	MAML2	T	G	None	c.2140-11026A>C	0.0644	0.00494	0	0.000271	NA
11	95735977	MAML2	G	A	None	c.2140-11090C>T	0.251	0.195	0.346	0.165	NA
11	95736075	MAML2	G	T	None	c.2140-11188C>A	0.269	0.205	0.369	0.169	NA
11	95736078	MAML2	G	C	None	c.2140-11191C>G	0.267	0.202	0.365	0.169	NA
11	95736092	MAML2	A	G	None	c.2140-11205T>C	0.806	0.734	0.942	0.81	NA
11	95736128	MAML2	T	C	None	c.2140-11241A>G	0.277	0.214	0.375	0.177	NA
11	95736170	MAML2	T	C	None	c.2140-11283A>G	0.0209	0	0	0	NA
11	95736234	MAML2	G	A	None	c.2140-11347C>T	0.256	0.208	0.33	0.171	NA
11	95736242	MAML2	GGAGGATGATGGGGATGAT	G	None	c.2140-11373_2140-11356del	0.0012	0.006	0.00267	0.0119	NA
11	95736249	MAML2	GATGGGGATGATGAGGATGATGGGGATGATGAAGATGATT	*	None	c.2140-11401_2140-11363del	NA	NA	NA	NA	NA
11	95737440	MAML2	G	GA	None	c.2140-12554dup	0.304	0.217	0.428	0.193	NA
11	95738075	MAML2	G	A	None	c.2140-13188C>T	0.289	0.21	0.382	0.189	NA
11	95738076	MAML2	C	A	None	c.2140-13189G>T	0.0199	0	0.0103	0.000519	NA
11	95738209	MAML2	T	A	None	c.2140-13322A>T	0.0117	0.00118	0	0.000195	NA
11	95738244	MAML2	C	T	None	c.2140-13357G>A	0.289	0.215	0.38	0.188	NA
11	95739287	MAML2	A	G	None	c.2140-14400T>C	0.00103	0.00236	0	0.0113	NA
11	95739375	MAML2	TCA	T	None	c.2140-14490_2140-14489del	0.00172	0.0059	0.00257	0.0136	NA
11	95739589	MAML2	T	C	None	c.2140-14702A>G	0.00126	0.00118	0	0.012	NA
11	95741383	MAML2	C	T	None	c.2140-16496G>A	0.0853	0.00575	0	0.000378	NA
11	95741398	MAML2	G	C	None	c.2140-16511C>G	0.283	0.0286	0	0.0017	NA
11	95741413	MAML2	TA	T	None	c.2140-16527del	1	1	1	1	NA
11	95741546	MAML2	C	T	None	c.2140-16659G>A	0.399	0.3	0.407	0.315	NA
11	95741908	MAML2	A	G	None	c.2140-17021T>C	0.000689	0.00118	0	0.00214	NA
11	95741957	MAML2	C	T	None	c.2140-17070G>A	0.0891	0.00708	0.0103	0.00357	NA
11	95741958	MAML2	G	A	None	c.2140-17071C>T	0.0599	0.199	0.371	0.183	NA
11	95742119	MAML2	G	A	None	c.2140-17232C>T	0.0616	0.00472	0	0.000195	NA
11	95742155	MAML2	T	C	None	c.2140-17268A>G	0.0692	0.00472	0.00321	0.000324	NA
11	95742227	MAML2	C	T	None	c.2140-17340G>A	0.399	0.298	0.405	0.316	NA
11	95742365	MAML2	C	T	None	c.2140-17478G>A	0.0201	0	0.0103	0.000584	NA
11	95742571	MAML2	G	T	None	c.2140-17684C>A	0.399	0.301	0.408	0.316	NA
11	95742682	MAML2	C	CA	None	c.2140-17796dup	1	1	1	1	NA
11	95742703	MAML2	A	C	None	c.2140-17816T>G	0.409	0.415	0.44	0.37	NA
11	95742791	MAML2	G	A	None	c.2140-17904C>T	0.0039	0.00708	0	0.0183	NA
11	95742873	MAML2	C	T	None	c.2140-17986G>A	0.199	0.207	0.374	0.184	NA
11	95743079	MAML2	G	A	None	c.2140-18192C>T	0.000459	0.00236	0	0.00376	NA
11	95743123	MAML2	G	A	None	c.2140-18236C>T	0.224	0.287	0.405	0.287	NA
11	95743238	MAML2	C	CA	None	c.2140-18352dup	1	1	1	1	NA
11	95743726	MAML2	T	C	None	c.2140-18839A>G	0.12	0.00825	0	0.000843	NA
11	95745187	MAML2	G	T	None	c.2140-20300C>A	0.634	0.512	0.791	0.504	NA
11	95745273	MAML2	C	T	None	c.2140-20386G>A	0.705	0.517	0.79	0.504	NA
11	95745588	MAML2	A	C	None	c.2140-20701T>G	0.102	0.00472	0	0.000324	NA
11	95745855	MAML2	T	C	None	c.2140-20968A>G	0.409	0.414	0.394	0.366	NA
11	95745856	MAML2	T	A	None	c.2140-20969A>T	0.00184	0.00118	0	0.0198	NA
11	95746391	MAML2	G	A	None	c.2140-21504C>T	0.022	0.00236	0.0103	0.00318	NA
11	95746429	MAML2	A	G	None	c.2140-21542T>C	0.0588	0.199	0.374	0.184	NA
11	95746438	MAML2	A	G	None	c.2140-21551T>C	0.0151	0.00236	0	0	NA
11	95747337	MAML2	T	C	None	c.2140-22450A>G	0.646	0.512	0.793	0.505	NA
11	95747629	MAML2	C	T	None	c.2140-22742G>A	0.00161	0.0059	0.00256	0.0136	NA
11	95748082	MAML2	T	C	None	c.2140-23195A>G	0.062	0.00472	0	0.00013	NA
11	95748117	MAML2	C	T	None	c.2140-23230G>A	0.000115	0	0	0.000583	NA
11	95748253	MAML2	T	C	None	c.2140-23366A>G	0.00172	0.0059	0.00257	0.0135	NA
11	95748302	MAML2	A	G	None	c.2140-23415T>C	0.213	0.288	0.366	0.286	NA
11	95748461	MAML2	A	G	None	c.2140-23574T>C	0.233	0.404	0.395	0.345	NA
11	95748544	MAML2	C	G	None	c.2140-23657G>C	0.154	0.0106	0.0449	0.00467	NA
11	95748587	MAML2	AG	A	None	c.2140-23701del	0.00425	0	0	6.49e-05	NA
11	95748617	MAML2	T	C	None	c.2140-23730A>G	0.154	0.0107	0.0449	0.0047	NA
11	95749097	MAML2	A	T	None	c.2140-24210T>A	0.0177	0	0.0103	0.000519	NA
11	95749184	MAML2	C	T	None	c.2140-24297G>A	0.0015	0	0	0	NA
11	95749189	MAML2	T	G	None	c.2140-24302A>C	0.231	0.407	0.395	0.345	NA
11	95749227	MAML2	C	G	None	c.2140-24340G>C	0.000575	0	0	0.00318	NA
11	95749584	MAML2	G	A	None	c.2140-24697C>T	0.00115	0.00118	0	0.00415	NA
11	95749843	MAML2	A	G	None	c.2140-24956T>C	0.0176	0.00236	0.0431	0.00421	NA
11	95749862	MAML2	T	C	None	c.2140-24975A>G	1	1	1	1	NA
11	95749868	MAML2	T	G	None	c.2140-24981A>C	1	1	1	1	NA
11	95749870	MAML2	G	T	None	c.2140-24983C>A	1	1	1	1	NA
11	95749973	MAML2	G	A	None	c.2140-25086C>T	0.0152	0.00236	0.0449	0.00383	NA
11	95750311	MAML2	A	T	None	c.2140-25424T>A	0.0383	0.00236	0	0.00013	NA
11	95750684	MAML2	T	C	None	c.2140-25797A>G	0.00241	0.00708	0	0.0072	NA
11	95750889	MAML2	T	C	None	c.2140-26002A>G	0.0309	0.0106	0	0.000844	NA
11	95751032	MAML2	C	T	None	c.2140-26145G>A	0.0269	0.00354	0.0552	0.00616	NA
11	95751420	MAML2	AC	A	None	c.2140-26534del	0.0106	0.00118	0	0	NA
11	95751587	MAML2	A	G	None	c.2140-26700T>C	NA	NA	NA	NA	NA
11	95751760	MAML2	AT	A	None	c.2140-26874del	1	1	1	1	NA
11	95751987	MAML2	A	C	None	c.2140-27100T>G	0.104	0.00472	0	0.0122	NA
11	95752007	MAML2	C	T	None	c.2140-27120G>A	0.0107	0.00118	0	0	NA
11	95753078	MAML2	A	G	None	c.2140-28191T>C	NA	NA	NA	NA	NA
11	95753134	MAML2	C	T	None	c.2140-28247G>A	0.00115	0.00236	0.00257	0.0117	NA
11	95753214	MAML2	A	G	None	c.2140-28327T>C	0.0147	0.00236	0	0	NA
11	95753781	MAML2	C	T	None	c.2140-28894G>A	0.00976	0	0	6.48e-05	NA
11	95753978	MAML2	A	G	None	c.2140-29091T>C	0.0162	0	0	0.00013	NA
11	95754553	MAML2	G	A	None	c.2140-29666C>T	0.807	0.813	0.965	0.804	NA
11	95754595	MAML2	G	A	None	c.2140-29708C>T	NA	NA	NA	NA	NA
11	95754619	MAML2	G	A	None	c.2140-29732C>T	0.172	0.274	0.355	0.271	NA
11	95754689	MAML2	G	C	None	c.2140-29802C>G	0.181	0.00708	0	0.0126	NA
11	95755036	MAML2	G	T	None	c.2140-30149C>A	0.0131	0.00354	0.00257	0.0102	NA
11	95755449	MAML2	A	G	None	c.2140-30562T>C	0.0101	0	0	6.49e-05	NA
11	95755533	MAML2	G	A	None	c.2140-30646C>T	0.0191	0	0.0109	0.000648	NA
11	95755763	MAML2	TG	T	None	c.2140-30877del	0.128	0.22	0.116	0.321	NA
11	95755781	MAML2	A	G	None	c.2140-30894T>C	0.0176	0.00708	0.00706	0.0107	NA
11	95755791	MAML2	G	T	None	c.2140-30904C>A	0.141	0.303	0.15	0.332	NA
11	95755990	MAML2	G	GT	None	c.2140-31104dup	0.0534	0.079	0.0777	0.00609	NA
11	95756079	MAML2	T	C	None	c.2140-31192A>G	0.0146	0.00236	0	0	NA
11	95756305	MAML2	C	T	None	c.2140-31418G>A	0.00115	0.00354	0.00705	0.0101	NA
11	95756412	MAML2	G	A	None	c.2140-31525C>T	0.309	0.268	0.361	0.271	NA
11	95756518	MAML2	C	A	None	c.2140-31631G>T	0.00138	0.00708	0	0.0108	NA
11	95756811	MAML2	A	G	None	c.2140-31924T>C	0.59	0.309	0.424	0.293	NA
11	95756889	MAML2	T	C	None	c.2140-32002A>G	0.218	0.279	0.364	0.263	NA
11	95756890	MAML2	A	G	None	c.2140-32003T>C	NA	NA	NA	NA	NA
11	95757371	MAML2	G	A	None	c.2140-32484C>T	0.000344	0	0	0.00013	NA
11	95757654	MAML2	T	C	None	c.2140-32767A>G	0.000688	0.00118	0	0.0046	NA
11	95757674	MAML2	C	T	None	c.2140-32787G>A	0.769	0.608	0.548	0.612	NA
11	95757684	MAML2	T	C	None	c.2140-32797A>G	0.042	0.0059	0	0.000194	NA
11	95757913	MAML2	A	G	None	c.2140-33026T>C	0.0418	0.0059	0	0.000195	NA
11	95757921	MAML2	G	C	None	c.2140-33034C>G	0.00873	0.0189	0	0.0333	NA
11	95758139	MAML2	A	G	None	c.2140-33252T>C	0.0419	0.0059	0	0.000194	NA
11	95758358	MAML2	C	A	None	c.2140-33471G>T	0.994	0.979	0.999	0.963	NA
11	95758369	MAML2	A	G	None	c.2140-33482T>C	0.0778	0.218	0.105	0.32	NA
11	95758604	MAML2	G	C	None	c.2140-33717C>G	0.0264	0.00354	0.0115	0.000583	NA
11	95758622	MAML2	C	T	None	c.2140-33735G>A	0.101	0.295	0.131	0.32	NA
11	95758757	MAML2	G	A	None	c.2140-33870C>T	0.000574	0	0	0.000973	NA
11	95759007	MAML2	AAGCCACCGCGCCC	A	None	c.2140-34133_2140-34121del	0.0711	0.00472	0	0.00013	NA
11	95759382	MAML2	A	G	None	c.2140-34495T>C	0.0197	0	0	6.48e-05	NA
11	95759419	MAML2	G	A	None	c.2140-34532C>T	0.00115	0.00354	0.00705	0.00972	NA
11	95759560	MAML2	T	C	None	c.2140-34673A>G	0.0789	0.232	0.105	0.325	NA
11	95759770	MAML2	C	G	None	c.2140-34883G>C	0.00322	0.00473	0	0.0163	NA
11	95759823	MAML2	G	T	None	c.2140-34936C>A	0.00046	0	0	0.00136	NA
11	95760184	MAML2	A	C	None	c.2140-35297T>G	0.203	0.0106	0	0.000778	NA
11	95760375	MAML2	T	C	None	c.2140-35488A>G	0.115	0.00948	0.00962	0.0136	NA
11	95760611	MAML2	G	A	None	c.2140-35724C>T	0.769	0.611	0.508	0.609	NA
11	95760862	MAML2	G	A	None	c.2140-35975C>T	0.215	0.266	0.356	0.258	NA
11	95760920	MAML2	G	A	None	c.2140-36033C>T	0.24	0.271	0.369	0.258	NA
11	95761057	MAML2	G	A	None	c.2140-36170C>T	0.236	0.264	0.375	0.238	NA
11	95761067	MAML2	C	T	None	c.2140-36180G>A	0.00207	0	0	0	NA
11	95761366	MAML2	A	C	None	c.2140-36479T>G	0.0247	0.00118	0	6.48e-05	NA
11	95761524	MAML2	A	T	None	c.2140-36637T>A	0.107	0.306	0.133	0.33	NA
11	95761571	MAML2	G	A	None	c.2140-36684C>T	0.00241	0.00355	0	0.00175	NA
11	95761886	MAML2	G	GA	None	c.2140-37000dup	NA	NA	NA	NA	NA
11	95761960	MAML2	T	G	None	c.2140-37073A>C	0.238	0.264	0.374	0.254	NA
11	95762021	MAML2	T	C	None	c.2140-37134A>G	0.102	0.0059	0	0.0121	NA
11	95762048	MAML2	C	T	None	c.2140-37161G>A	0.669	0.374	0.406	0.277	NA
11	95762146	MAML2	G	A	None	c.2140-37259C>T	0.233	0.561	0.529	0.577	NA
11	95762272	MAML2	G	A	None	c.2140-37385C>T	0.108	0.326	0.382	0.241	NA
11	95762362	MAML2	A	AT	None	c.2140-37476_2140-37475insA	0.0116	0	0	0	NA
11	95762510	MAML2	C	G	None	c.2140-37623G>C	0.37	0.0213	0.0077	0.0261	NA
11	95762965	MAML2	A	G	None	c.2140-38078T>C	0.216	0.0189	0.0853	0.034	NA
11	95763127	MAML2	G	A	None	c.2140-38240C>T	0.021	0	0	6.49e-05	NA
11	95763175	MAML2	A	G	None	c.2140-38288T>C	0.163	0.0224	0.122	0.0226	NA
11	95763193	MAML2	C	T	None	c.2140-38306G>A	0.000689	0	0	0	NA
11	95763201	MAML2	A	T	None	c.2140-38314T>A	0.00115	0.00118	0.00256	0.00383	NA
11	95763357	MAML2	G	A	None	c.2140-38470C>T	0.187	0.142	0.113	0.159	NA
11	95763457	MAML2	T	TA	None	c.2140-38571dup	0.0718	0.00475	0	0.00013	NA
11	95763826	MAML2	C	G	None	c.2140-38939G>C	0.0124	0.00118	0	0.000194	NA
11	95764265	MAML2	G	A	None	c.2140-39378C>T	0.00241	0.00236	0	0.0161	NA
11	95764381	MAML2	T	C	None	c.2140-39494A>G	0	0	0	6.48e-05	NA
11	95764391	MAML2	G	A	None	c.2140-39504C>T	0.00989	0.0153	0	0.0471	NA
11	95764519	MAML2	GTGTT	G	None	c.2140-39636_2140-39633del	0.0432	0.00354	0	0.000195	NA
11	95764589	MAML2	C	T	None	c.2140-39702G>A	0.00184	0.00591	0	0.00858	NA
11	95764813	MAML2	C	T	None	c.2140-39926G>A	0.0739	0.243	0.0629	0.307	NA
11	95764888	MAML2	G	A	None	c.2140-40001C>T	NA	NA	NA	NA	NA
11	95765186	MAML2	C	T	None	c.2140-40299G>A	0.00023	0	0	0.000195	NA
11	95765324	MAML2	C	T	None	c.2140-40437G>A	0.0118	0	0	0	NA
11	95765804	MAML2	T	A	None	c.2140-40917A>T	0.00168	0.0312	0.0519	0.0106	NA
11	95766030	MAML2	C	T	None	c.2140-41143G>A	0.000459	0	0	0.0037	NA
11	95766067	MAML2	A	G	None	c.2140-41180T>C	0.73	0.736	0.917	0.664	NA
11	95766100	MAML2	T	G	None	c.2140-41213A>C	0.00344	0.00825	0	0.0264	NA
11	95766172	MAML2	G	C	None	c.2140-41285C>G	0.0421	0.00943	0	0.0127	NA
11	95766185	MAML2	C	T	None	c.2140-41298G>A	0.481	0.45	0.577	0.476	NA
11	95766383	MAML2	C	T	None	c.2140-41496G>A	0.00023	0	0	0	NA
11	95766485	MAML2	C	T	None	c.2140-41598G>A	0.479	0.45	0.575	0.476	NA
11	95766546	MAML2	C	T	None	c.2140-41659G>A	0.0729	0.23	0.0636	0.303	NA
11	95766595	MAML2	C	T	None	c.2140-41708G>A	0.478	0.448	0.576	0.473	NA
11	95766640	MAML2	G	A	None	c.2140-41753C>T	0.000115	0.00118	0	0.00661	NA
11	95766936	MAML2	G	A	None	c.2140-42049C>T	0.441	0.319	0.298	0.379	NA
11	95767490	MAML2	A	G	None	c.2140-42603T>C	0.00264	0.0177	0	0.0117	NA
11	95767586	MAML2	TGTGTGTGTGTGA	T	None	c.2140-42711_2140-42700del	0.00207	0.00165	0	0.0106	NA
11	95767600	MAML2	A	T	None	c.2140-42713T>A	0.0126	0.00698	0.134	0.0176	NA
11	95767616	MAML2	A	T	None	c.2140-42729T>A	0.000149	0	0.0222	0.000801	NA
11	95767618	MAML2	A	T	None	c.2140-42731T>A	0.0342	0.151	0.0486	0.132	NA
11	95767644	MAML2	A	G	None	c.2140-42757T>C	0.262	0.0388	0.0342	0.0575	NA
11	95767664	MAML2	A	G	None	c.2140-42777T>C	0.0115	0.00118	0	0.000195	NA
11	95767956	MAML2	T	C	None	c.2140-43069A>G	0.179	0.0755	0.238	0.0717	NA
11	95768014	MAML2	T	C	None	c.2140-43127A>G	NA	NA	NA	NA	NA
11	95768168	MAML2	C	T	None	c.2140-43281G>A	0.0258	0	0	6.48e-05	NA
11	95768169	MAML2	G	A	None	c.2140-43282C>T	0.0223	0	0.00192	0.00013	NA
11	95768324	MAML2	G	A	None	c.2140-43437C>T	0.0115	0.0437	0	0.0672	NA
11	95768445	MAML2	C	T	None	c.2140-43558G>A	0.633	0.341	0.333	0.442	NA
11	95768595	MAML2	C	T	None	c.2140-43708G>A	0.918	0.823	0.963	0.778	NA
11	95768687	MAML2	C	T	None	c.2140-43800G>A	0.00184	0.0059	0	0.00856	NA
11	95768843	MAML2	T	C	None	c.2140-43956A>G	0.0115	0.00118	0	0.000195	NA
11	95769143	MAML2	G	T	None	c.2140-44256C>A	0.00253	0	0	0	NA
11	95769174	MAML2	C	T	None	c.2140-44287G>A	0.00425	0	0	0	NA
11	95769196	MAML2	T	C	None	c.2140-44309A>G	0.0114	0.00118	0	0.000194	NA
11	95769303	MAML2	C	A	None	c.2140-44416G>T	0.0296	0.125	0.275	0.0489	NA
11	95769340	MAML2	C	T	None	c.2140-44453G>A	0.0721	0.229	0.0624	0.303	NA
11	95769472	MAML2	T	C	None	c.2140-44585A>G	0.000344	0.00118	0	0.0022	NA
11	95769837	MAML2	A	G	None	c.2140-44950T>C	0.0536	0.00118	0	6.48e-05	NA
11	95769889	MAML2	G	A	None	c.2140-45002C>T	0.173	0.0743	0.237	0.0716	NA
11	95769904	MAML2	TC	T	None	c.2140-45018del	0.0537	0.00118	0	6.48e-05	NA
11	95769997	MAML2	G	A	None	c.2140-45110C>T	0.102	0.00592	0	0.000259	NA
11	95770047	MAML2	T	G	None	c.2140-45160A>C	0.0234	0.207	0.274	0.101	NA
11	95770130	MAML2	G	A	None	c.2140-45243C>T	0.0832	0.305	0.355	0.188	NA
11	95770352	MAML2	T	TA	None	c.2140-45466dup	0.152	0.069	0.235	0.0697	NA
11	95770357	MAML2	A	C	None	c.2140-45470T>G	0.0692	0.00592	0.00256	0.00182	NA
11	95770360	MAML2	C	A	None	c.2140-45473G>T	0.132	0.0723	0.208	0.0687	NA
11	95770367	MAML2	A	G	None	c.2140-45480T>C	0.0239	0.224	0.28	0.102	NA
11	95770378	MAML2	T	C	None	c.2140-45491A>G	0.661	0.886	0.928	0.771	NA
11	95770670	MAML2	G	C	None	c.2140-45783C>G	0.0174	0	0	0	NA
11	95770744	MAML2	T	C	None	c.2140-45857A>G	0.0628	0.283	0.307	0.188	NA
11	95770904	MAML2	G	A	None	c.2140-46017C>T	0.0916	0.0625	0.238	0.0676	NA
11	95770985	MAML2	C	T	None	c.2140-46098G>A	0.969	0.927	0.971	0.829	NA
11	95771057	MAML2	T	C	None	c.2140-46170A>G	0.856	0.893	0.964	0.779	NA
11	95771058	MAML2	G	A	None	c.2140-46171C>T	0.00207	0.00708	0	0.0115	NA
11	95771085	MAML2	T	C	None	c.2140-46198A>G	0.0224	0.206	0.276	0.0984	NA
11	95771210	MAML2	T	C	None	c.2140-46323A>G	0.233	0.0296	0	0.0559	NA
11	95771365	MAML2	GA	G	None	c.2140-46479del	0.0225	0.205	0.275	0.0974	NA
11	95771406	MAML2	T	G	None	c.2140-46519A>C	0.00253	0	0	0	NA
11	95771446	MAML2	A	G	None	c.2140-46559T>C	0.0382	0.00354	0	0.000259	NA
11	95771532	MAML2	C	T	None	c.2140-46645G>A	0.153	0.0626	0.238	0.0683	NA
11	95771700	MAML2	G	A	None	c.2140-46813C>T	0.00597	0.00118	0.000641	6.48e-05	NA
11	95771968	MAML2	T	C	None	c.2140-47081A>G	0.0312	0.161	0.13	0.155	NA
11	95772202	MAML2	C	T	None	c.2140-47315G>A	0.000803	0.00354	0	0.00583	NA
11	95772244	MAML2	G	C	None	c.2140-47357C>G	0.000345	0.00472	0.00193	0.00162	NA
11	95772354	MAML2	G	A	None	c.2140-47467C>T	0.00632	0.02	0	0.0326	NA
11	95772459	MAML2	A	G	None	c.2140-47572T>C	0.011	0.00121	0	0.000204	NA
11	95772574	MAML2	G	A	None	c.2140-47687C>T	0.0579	0.281	0.293	0.187	NA
11	95772704	MAML2	T	C	None	c.2140-47817A>G	0.0724	0.233	0.0623	0.305	NA
11	95772835	MAML2	G	C	None	c.2140-47948C>G	0.00944	0	0	0	NA
11	95772852	MAML2	T	TGTA	None	c.2140-47968_2140-47966dup	0.023	0.207	0.274	0.0994	NA
11	95772982	MAML2	C	T	None	c.2140-48095G>A	0.0116	0.00118	0	0	NA
11	95773043	MAML2	A	G	None	c.2140-48156T>C	0.00186	0.0803	0	0.00151	NA
11	95773087	MAML2	A	T	None	c.2140-48200T>A	0	0	0	6.72e-05	NA
11	95773231	MAML2	G	A	None	c.2140-48344C>T	0.153	0.0745	0.237	0.0711	NA
11	95773323	MAML2	G	A	None	c.2140-48436C>T	0.0378	0.00236	0	0.00013	NA
11	95773435	MAML2	A	G	None	c.2140-48548T>C	0.199	0.533	0.586	0.34	NA
11	95773702	MAML2	G	A	None	c.2140-48815C>T	0.0105	0	0	6.49e-05	NA
11	95773838	MAML2	C	T	None	c.2140-48951G>A	0.0723	0.231	0.0631	0.304	NA
11	95774653	MAML2	AGAAGGAAAG	A	None	c.2140-49775_2140-49767del	0.00287	0.0107	0.000883	0.0113	NA
11	95774829	MAML2	T	C	None	c.2140-49942A>G	0.0232	0.207	0.273	0.0999	NA
11	95774973	MAML2	TTTTC	T	None	c.2139+50079_2139+50082del	0.0342	0.0166	0	0.0536	NA
11	95775035	MAML2	G	A	None	c.2139+50021C>T	0.153	0.0632	0.239	0.0683	NA
11	95775041	MAML2	C	T	None	c.2139+50015G>A	0.129	0.287	0.313	0.192	NA
11	95775422	MAML2	G	A	None	c.2139+49634C>T	0.152	0.0625	0.235	0.0676	NA
11	95775444	MAML2	A	G	None	c.2139+49612T>C	0.57	0.827	0.888	0.725	NA
11	95775461	MAML2	T	C	None	c.2139+49595A>G	0.00264	0	0	0	NA
11	95775492	MAML2	G	T	None	c.2139+49564C>A	0.138	0.0236	0	0.0554	NA
11	95775493	MAML2	T	C	None	c.2139+49563A>G	0.138	0.0236	0	0.0554	NA
11	95775677	MAML2	A	G	None	c.2139+49379T>C	0.000575	0.00118	0	0.00441	NA
11	95775808	MAML2	C	G	None	c.2139+49248G>C	0.0585	0.00236	0	0.000195	NA
11	95775868	MAML2	T	C	None	c.2139+49188A>G	0.138	0.0238	0	0.0552	NA
11	95775974	MAML2	C	T	None	c.2139+49082G>A	0.362	0.639	0.761	0.511	NA
11	95775997	MAML2	C	A	None	c.2139+49059G>T	0.0229	0.21	0.274	0.0991	NA
11	95776274	MAML2	A	G	None	c.2139+48782T>C	0.275	0.409	0.7	0.208	NA
11	95776278	MAML2	A	G	None	c.2139+48778T>C	0.0185	0	0	0.000195	NA
11	95776572	MAML2	A	C	None	c.2139+48484T>G	0.00126	0.00472	0	0.00959	NA
11	95777280	MAML2	C	A	None	c.2139+47776G>T	0.000919	0.00118	0	0.00635	NA
11	95777386	MAML2	G	A	None	c.2139+47670C>T	0.291	0.092	0.235	0.135	NA
11	95777708	MAML2	A	C	None	c.2139+47348T>G	0.0729	0.245	0.0622	0.308	NA
11	95777781	MAML2	A	G	None	c.2139+47275T>C	0.363	0.334	0.3	0.432	NA
11	95777805	MAML2	CA	C	None	c.2139+47250del	0.0382	0.124	0.17	0.0358	NA
11	95778112	MAML2	A	G	None	c.2139+46944T>C	0	0	0	0.00013	NA
11	95778278	MAML2	T	C	None	c.2139+46778A>G	0.484	0.619	0.602	0.625	NA
11	95778298	MAML2	C	A	None	c.2139+46758G>T	0.0725	0.245	0.0623	0.305	NA
11	95778476	MAML2	C	T	None	c.2139+46580G>A	0.472	0.46	0.462	0.464	NA
11	95778482	MAML2	C	G	None	c.2139+46574G>C	0.473	0.461	0.464	0.465	NA
11	95778517	MAML2	C	T	None	c.2139+46539G>A	0.497	0.59	0.739	0.563	NA
11	95778703	MAML2	T	C	None	c.2139+46353A>G	0.0331	0	0	6.48e-05	NA
11	95778774	MAML2	C	T	None	c.2139+46282G>A	0.000115	0	0	0.000324	NA
11	95778873	MAML2	C	T	None	c.2139+46183G>A	0.0768	0.00708	0	0.000259	NA
11	95779064	MAML2	C	CCG	None	c.2139+45991_2139+45992insCG	0.00451	0.0106	0	0.012	NA
11	95779064	MAML2	C	CCGT	None	c.2139+45991_2139+45992insACG	0.000181	0	0	0.000419	NA
11	95779081	MAML2	T	C	None	c.2139+45975A>G	0.0527	0.00595	0	0.000263	NA
11	95779343	MAML2	C	T	None	c.2139+45713G>A	0.0683	0.00708	0	0.000264	NA
11	95779431	MAML2	C	A	None	c.2139+45625G>T	0.00219	0.0438	0.0784	0.000262	NA
11	95779655	MAML2	C	T	None	c.2139+45401G>A	0.00023	0	0	0	NA
11	95779773	MAML2	G	A	None	c.2139+45283C>T	0.0023	0	0	0	NA
11	95779905	MAML2	A	G	None	c.2139+45151T>C	0.0378	0.00354	0	0.00026	NA
11	95779956	MAML2	T	C	None	c.2139+45100A>G	0.00253	0.00236	0	0.0134	NA
11	95780040	MAML2	A	C	None	c.2139+45016T>G	NA	NA	NA	NA	NA
11	95780068	MAML2	T	C	None	c.2139+44988A>G	0.0638	0.0495	0.0796	0.000648	NA
11	95780276	MAML2	T	A	None	c.2139+44780A>T	0.0682	0.00708	0	0.000259	NA
11	95780312	MAML2	G	A	None	c.2139+44744C>T	0.000689	0.00118	0	0.0033	NA
11	95780321	MAML2	T	C	None	c.2139+44735A>G	0.0424	0.00236	0	0.000194	NA
11	95780451	MAML2	T	A	None	c.2139+44605A>T	0.201	0.154	0.357	0.092	NA
11	95781108	MAML2	G	A	None	c.2139+43948C>T	0.0232	0.00339	0	0.00104	NA
11	95781252	MAML2	A	G	None	c.2139+43804T>C	0	0	0	6.5e-05	NA
11	95781933	MAML2	C	T	None	c.2139+43123G>A	0.00023	0	0	0.000325	NA
11	95782201	MAML2	A	C	None	c.2139+42855T>G	NA	NA	NA	NA	NA
11	95782346	MAML2	G	T	None	c.2139+42710C>A	0.0031	0.00472	0	0.0168	NA
11	95782365	MAML2	G	C	None	c.2139+42691C>G	0.00138	0.00355	0	0.00603	NA
11	95782897	MAML2	A	G	None	c.2139+42159T>C	0.0697	0.00708	0	0.000259	NA
11	95783265	MAML2	T	G	None	c.2139+41791A>C	0.0683	0.00708	0	0.000259	NA
11	95783342	MAML2	A	G	None	c.2139+41714T>C	0.00505	0.0436	0.0801	0.000324	NA
11	95783589	MAML2	C	G	None	c.2139+41467G>C	0.317	0.541	0.523	0.48	NA
11	95783686	MAML2	C	T	None	c.2139+41370G>A	0.077	0.185	0.00256	0.309	NA
11	95783735	MAML2	C	A	None	c.2139+41321G>T	0.00138	0	0	6.48e-05	NA
11	95783814	MAML2	A	C	None	c.2139+41242T>G	0.0228	0.208	0.294	0.1	NA
11	95783821	MAML2	C	T	None	c.2139+41235G>A	0.0681	0.00708	0	0.000259	NA
11	95783939	MAML2	G	A	None	c.2139+41117C>T	0.00253	0.0118	0	0.0121	NA
11	95784036	MAML2	C	T	None	c.2139+41020G>A	0.0223	0.00236	0.000649	0	NA
11	95784106	MAML2	T	C	None	c.2139+40950A>G	0.000689	0.00118	0	0.00201	NA
11	95784217	MAML2	T	TGTCATG	None	c.2139+40838_2139+40839insCATGAC	0.124	0.504	0.501	0.429	NA
11	95784444	MAML2	A	G	None	c.2139+40612T>C	0.161	0.508	0.519	0.436	NA
11	95784619	MAML2	T	C	None	c.2139+40437A>G	0.0425	0.00236	0	0.00013	NA
11	95784633	MAML2	A	T	None	c.2139+40423T>A	0	0	0	0.00013	NA
11	95785245	MAML2	T	G	None	c.2139+39811A>C	0.276	0.358	0.398	0.417	NA
11	95785264	MAML2	A	T	None	c.2139+39792T>A	0.0691	0.343	0.385	0.273	NA
11	95785295	MAML2	T	C	None	c.2139+39761A>G	0.00287	0	0	0	NA
11	95785363	MAML2	C	T	None	c.2139+39693G>A	0.0361	0.136	0.0965	0.174	NA
11	95785411	MAML2	A	G	None	c.2139+39645T>C	0.00023	0	0	0	NA
11	95785488	MAML2	G	A	None	c.2139+39568C>T	0.182	0.0118	0	0.000584	NA
11	95785531	MAML2	C	CT	None	c.2139+39524_2139+39525insA	0.183	0.0118	0	0.000583	NA
11	95785553	MAML2	C	G	None	c.2139+39503G>C	0.115	0.00472	0	0.000324	NA
11	95785591	MAML2	T	A	None	c.2139+39465A>T	0.000115	0	0	0.000454	NA
11	95785675	MAML2	T	C	None	c.2139+39381A>G	0.125	0.0248	0.0148	0.0456	NA
11	95785731	MAML2	AC	A	None	c.2139+39324del	0.115	0.00473	0	0.000324	NA
11	95785895	MAML2	C	T	None	c.2139+39161G>A	0.00252	0.00708	0	0.0115	NA
11	95785960	MAML2	G	C	None	c.2139+39096C>G	0.0326	0.161	0.128	0.162	NA
11	95785982	MAML2	G	C	None	c.2139+39074C>G	0.00287	0	0	0	NA
11	95786025	MAML2	G	A	None	c.2139+39031C>T	0.124	0.0248	0.00897	0.0456	NA
11	95786052	MAML2	C	T	None	c.2139+39004G>A	NA	NA	NA	NA	NA
11	95786464	MAML2	C	T	None	c.2139+38592G>A	0.00241	0.0436	0.0802	0.000324	NA
11	95786542	MAML2	C	T	None	c.2139+38514G>A	0.397	0.748	0.859	0.688	NA
11	95786787	MAML2	T	TG	None	c.2139+38268dup	0.219	0.0273	0.0148	0.0458	NA
11	95786910	MAML2	G	A	None	c.2139+38146C>T	0	0	0	0.000194	NA
11	95786958	MAML2	A	G	None	c.2139+38098T>C	0.000804	0.013	0	0.012	NA
11	95787140	MAML2	C	CA	None	c.2139+37915dup	0.00023	0	0	0.00292	NA
11	95787171	MAML2	G	A	None	c.2139+37885C>T	0.0264	0.00354	0	0.000195	NA
11	95787190	MAML2	G	GA	None	c.2139+37865dup	0.000354	0	0	0.00305	NA
11	95787403	MAML2	C	T	None	c.2139+37653G>A	0.000229	0	0	0.00298	NA
11	95787415	MAML2	A	G	None	c.2139+37641T>C	0.068	0.00708	0	0.000259	NA
11	95787552	MAML2	ATAGT	A	None	c.2139+37500_2139+37503del	0.0201	0.122	0.269	0.0959	NA
11	95787594	MAML2	C	G	None	c.2139+37462G>C	0.729	0.787	0.871	0.734	NA
11	95787975	MAML2	G	C	None	c.2139+37081C>G	0.0209	0	0.000642	0.00013	NA
11	95788522	MAML2	T	G	None	c.2139+36534A>C	0.0218	0.00236	0	6.48e-05	NA
11	95788561	MAML2	C	T	None	c.2139+36495G>A	0.0145	0	0	0	NA
11	95788599	MAML2	A	G	None	c.2139+36457T>C	0.0672	0.00236	0	0.00013	NA
11	95788599	MAML2	A	T	None	c.2139+36457T>A	0.0221	0.00118	0	6.48e-05	NA
11	95788655	MAML2	A	G	None	c.2139+36401T>C	0.00585	0	0	6.48e-05	NA
11	95789164	MAML2	A	T	None	c.2139+35892T>A	0.0585	0.00236	0	0.00013	NA
11	95789236	MAML2	G	A	None	c.2139+35820C>T	0.474	0.475	0.0915	0.597	NA
11	95789313	MAML2	T	G	None	c.2139+35743A>C	0.137	0.208	0.322	0.173	NA
11	95789387	MAML2	T	G	None	c.2139+35669A>C	0.0514	0.109	0.143	0.17	NA
11	95789803	MAML2	T	C	None	c.2139+35253A>G	0.0458	0.00591	0	0.00013	NA
11	95789959	MAML2	G	A	None	c.2139+35097C>T	0.333	0.459	0.107	0.582	NA
11	95790136	MAML2	G	C	None	c.2139+34920C>G	NA	NA	NA	NA	NA
11	95790507	MAML2	T	G	None	c.2139+34549A>C	0.0883	0.112	0.159	0.174	NA
11	95790522	MAML2	T	C	None	c.2139+34534A>G	0.0455	0.0059	0	0.00013	NA
11	95790559	MAML2	A	G	None	c.2139+34497T>C	0.0884	0.112	0.159	0.174	NA
11	95790567	MAML2	A	C	None	c.2139+34489T>G	0.00402	0.0177	0	0.0231	NA
11	95790587	MAML2	A	G	None	c.2139+34469T>C	0.03	0.00472	0	0.000195	NA
11	95790592	MAML2	G	C	None	c.2139+34464C>G	0.127	0.205	0.281	0.17	NA
11	95790700	MAML2	T	C	None	c.2139+34356A>G	0.00115	0.0425	0.0936	0.00201	NA
11	95790732	MAML2	A	T	None	c.2139+34324T>A	0.0459	0.0059	0	0.00013	NA
11	95790793	MAML2	C	T	None	c.2139+34263G>A	0.000574	0.00236	0	0.00143	NA
11	95791073	MAML2	C	T	None	c.2139+33983G>A	0.00184	0.00236	0	0.0135	NA
11	95791116	MAML2	C	T	None	c.2139+33940G>A	0.00184	0.00236	0	0.0135	NA
11	95791509	MAML2	A	G	None	c.2139+33547T>C	0.046	0.0059	0	0.00013	NA
11	95791641	MAML2	G	A	None	c.2139+33415C>T	0.00298	0.00711	0	0.0252	NA
11	95791704	MAML2	C	T	None	c.2139+33352G>A	0.032	0.00236	0	0.000324	NA
11	95791735	MAML2	A	G	None	c.2139+33321T>C	0.33	0.6	0.612	0.583	NA
11	95791834	MAML2	A	G	None	c.2139+33222T>C	0.046	0.0059	0	0.00013	NA
11	95791922	MAML2	T	C	None	c.2139+33134A>G	0.0224	0.00236	0	0	NA
11	95791992	MAML2	A	C	None	c.2139+33064T>G	NA	NA	NA	NA	NA
11	95792028	MAML2	T	C	None	c.2139+33028A>G	0.0459	0.0059	0	0.00013	NA
11	95792153	MAML2	C	T	None	c.2139+32903G>A	0.0324	0.00236	0	0.000324	NA
11	95792220	MAML2	T	C	None	c.2139+32836A>G	NA	NA	NA	NA	NA
11	95792313	MAML2	A	G	None	c.2139+32743T>C	0.0886	0.122	0.156	0.177	NA
11	95792486	MAML2	C	T	None	c.2139+32570G>A	0.0023	0.00946	0	0.0111	NA
11	95792503	MAML2	A	G	None	c.2139+32553T>C	0.0459	0.0059	0	0.00013	NA
11	95792614	MAML2	G	A	None	c.2139+32442C>T	0.046	0.00591	0	0.00013	NA
11	95792750	MAML2	A	T	None	c.2139+32306T>A	0.798	0.844	0.635	0.944	NA
11	95792914	MAML2	T	C	None	c.2139+32142A>G	0.046	0.0059	0	0.00013	NA
11	95793005	MAML2	C	T	None	c.2139+32051G>A	0.00252	0	0	6.48e-05	NA
11	95793312	MAML2	G	A	None	c.2139+31744C>T	0.00379	0.00118	0	0.0109	NA
11	95793459	MAML2	A	G	None	c.2139+31597T>C	0.0281	0.00118	0	6.48e-05	NA
11	95793467	MAML2	A	G	None	c.2139+31589T>C	0.0434	0.0059	0	0.00013	NA
11	95793535	MAML2	A	C	None	c.2139+31521T>G	0.0126	0.0436	0.0942	0.00201	NA
11	95793647	MAML2	T	A	None	c.2139+31409A>T	0.102	0.121	0.14	0.175	NA
11	95793651	MAML2	G	A	None	c.2139+31405C>T	0.0149	0	0	0.000132	NA
11	95793701	MAML2	C	T	None	c.2139+31355G>A	0.798	0.844	0.637	0.944	NA
11	95793951	MAML2	T	C	None	c.2139+31105A>G	0.273	0.323	0.44	0.343	NA
11	95794200	MAML2	C	T	None	c.2139+30856G>A	0.102	0.112	0.139	0.174	NA
11	95794260	MAML2	T	C	None	c.2139+30796A>G	0.102	0.122	0.151	0.176	NA
11	95794378	MAML2	G	C	None	c.2139+30678C>G	0.0437	0.00591	0	0.00013	NA
11	95794434	MAML2	C	T	None	c.2139+30622G>A	0.00161	0.00236	0	0.0135	NA
11	95794506	MAML2	G	A	None	c.2139+30550C>T	0.797	0.841	0.626	0.944	NA
11	95794601	MAML2	T	C	None	c.2139+30455A>G	NA	NA	NA	NA	NA
11	95794698	MAML2	G	GAC	None	c.2139+30357_2139+30358insGT	0.0542	0.00708	0	0.000259	NA
11	95794754	MAML2	T	C	None	c.2139+30302A>G	0.0331	0.192	0.296	0.165	NA
11	95794760	MAML2	A	G	None	c.2139+30296T>C	0.00631	0.00708	0	0.0211	NA
11	95794769	MAML2	T	C	None	c.2139+30287A>G	0.0546	0.00708	0	0.000259	NA
11	95794932	MAML2	TC	T	None	c.2139+30123del	0.00505	0.00709	0	0.0328	NA
11	95795025	MAML2	C	T	None	c.2139+30031G>A	0.00161	0.00239	0	0.0124	NA
11	95795079	MAML2	C	T	None	c.2139+29977G>A	0.0606	0.00236	0	0.00013	NA
11	95795296	MAML2	G	A	None	c.2139+29760C>T	0.00241	0	0	6.49e-05	NA
11	95795320	MAML2	CT	C	None	c.2139+29735del	0.0533	0.00488	0	0.000131	NA
11	95795348	MAML2	T	C	None	c.2139+29708A>G	0.0148	0	0	0	NA
11	95795387	MAML2	G	A	None	c.2139+29669C>T	0.0148	0	0	0	NA
11	95795734	MAML2	G	T	None	c.2139+29322C>A	0.0133	0.046	0.0919	0.00207	NA
11	95795734	MAML2	G	A	None	c.2139+29322C>T	0.0544	0.00472	0	0.00013	NA
11	95795807	MAML2	C	T	None	c.2139+29249G>A	0.0437	0.229	0.0692	0.235	NA
11	95795820	MAML2	A	G	None	c.2139+29236T>C	0.014	0.046	0.0942	0.00207	NA
11	95795966	MAML2	G	A	None	c.2139+29090C>T	0.00805	0	0	6.49e-05	NA
11	95796134	MAML2	G	T	None	c.2139+28922C>A	0.00793	0	0	6.49e-05	NA
11	95796200	MAML2	G	T	None	c.2139+28856C>A	0.00804	0	0	6.48e-05	NA
11	95796264	MAML2	T	TC	None	c.2139+28791_2139+28792insG	0.99	1	1	1	NA
11	95796277	MAML2	G	A	None	c.2139+28779C>T	0	0	0	6.48e-05	NA
11	95796289	MAML2	T	C	None	c.2139+28767A>G	0.0881	0.208	0.208	0.168	NA
11	95796311	MAML2	C	T	None	c.2139+28745G>A	0.0107	0.0436	0.000642	0.066	NA
11	95796341	MAML2	A	C	None	c.2139+28715T>G	0.00804	0	0	6.49e-05	NA
11	95796346	MAML2	T	C	None	c.2139+28710A>G	0.00804	0	0	6.48e-05	NA
11	95796506	MAML2	T	C	None	c.2139+28550A>G	0.00023	0	0	0.000324	NA
11	95796543	MAML2	C	A	None	c.2139+28513G>T	0.00803	0	0	6.48e-05	NA
11	95796907	MAML2	A	G	None	c.2139+28149T>C	0.0871	0.204	0.211	0.168	NA
11	95796910	MAML2	A	C	None	c.2139+28146T>G	0.0871	0.204	0.21	0.168	NA
11	95797049	MAML2	G	A	None	c.2139+28007C>T	0.616	0.547	0.231	0.689	NA
11	95797053	MAML2	T	C	None	c.2139+28003A>G	0.047	0.00354	0	0.00013	NA
11	95797111	MAML2	T	G	None	c.2139+27945A>C	0.0868	0.208	0.217	0.169	NA
11	95797172	MAML2	C	T	None	c.2139+27884G>A	0.00126	0.00354	0	0.00668	NA
11	95797337	MAML2	G	A	None	c.2139+27719C>T	0	0	0	0.0024	NA
11	95797494	MAML2	T	C	None	c.2139+27562A>G	0.00115	0.00354	0	0.00642	NA
11	95797741	MAML2	A	T	None	c.2139+27315T>A	0.776	0.758	0.446	0.858	NA
11	95797926	MAML2	G	A	None	c.2139+27130C>T	0.000689	0.00118	0	0.00408	NA
11	95797957	MAML2	A	G	None	c.2139+27099T>C	0.00803	0	0	6.48e-05	NA
11	95798422	MAML2	A	C	None	c.2139+26634T>G	0.00172	0.00236	0	0.0132	NA
11	95798485	MAML2	C	G	None	c.2139+26571G>C	0.00172	0.00237	0	0.0131	NA
11	95798568	MAML2	C	T	None	c.2139+26488G>A	0.115	0.11	0.137	0.179	NA
11	95798630	MAML2	C	T	None	c.2139+26426G>A	0.00184	0.00711	0	0.00824	NA
11	95798790	MAML2	A	G	None	c.2139+26266T>C	0.00804	0	0	6.48e-05	NA
11	95798935	MAML2	G	C	None	c.2139+26121C>G	0.00184	0.00708	0	0.00824	NA
11	95799072	MAML2	T	C	None	c.2139+25984A>G	0.00987	0	0	6.48e-05	NA
11	95799329	MAML2	A	T	None	c.2139+25727T>A	0	0	0	0.000259	NA
11	95799438	MAML2	G	A	None	c.2139+25618C>T	NA	NA	NA	NA	NA
11	95799502	MAML2	C	A	None	c.2139+25554G>T	0.0299	0.00236	0	0.000324	NA
11	95799836	MAML2	TA	T	None	c.2139+25219del	0.797	0.751	0.427	0.858	NA
11	95799895	MAML2	G	A	None	c.2139+25161C>T	0.0122	0.00118	0	0	NA
11	95799984	MAML2	A	T	None	c.2139+25072T>A	0.0327	0.00118	0	0.00013	NA
11	95800127	MAML2	C	T	None	c.2139+24929G>A	0.0347	0.00118	0	0.00013	NA
11	95800133	MAML2	G	T	None	c.2139+24923C>A	0.0123	0.00118	0	0	NA
11	95800327	MAML2	A	C	None	c.2139+24729T>G	0.0169	0.00118	0	0	NA
11	95800341	MAML2	A	C	None	c.2139+24715T>G	0	0	0	0.000519	NA
11	95800438	MAML2	T	C	None	c.2139+24618A>G	1	1	1	1	NA
11	95800572	MAML2	C	T	None	c.2139+24484G>A	0.0564	0.00236	0	0.00013	NA
11	95800595	MAML2	T	A	None	c.2139+24461A>T	0.0201	0.00118	0	0	NA
11	95800612	MAML2	T	C	None	c.2139+24444A>G	0.000459	0.00236	0	0.00402	NA
11	95800729	MAML2	TCTC	T	None	c.2139+24324_2139+24326del	0.000118	0.0012	0	0.00166	NA
11	95800752	MAML2	TG	T	None	c.2139+24303del	0.0348	0	0	0	NA
11	95800754	MAML2	G	GT	None	c.2139+24301dup	0.683	0.714	0.437	0.859	NA
11	95801219	MAML2	C	A	None	c.2139+23837G>T	0.000803	0.00118	0	0.00603	NA
11	95801452	MAML2	C	T	None	c.2139+23604G>A	0.00459	0	0	0	NA
11	95801643	MAML2	G	C	None	c.2139+23413C>G	0.0943	0.0119	0	0.000647	NA
11	95801648	MAML2	A	T	None	c.2139+23408T>A	0.018	0	0	0	NA
11	95801735	MAML2	C	T	None	c.2139+23321G>A	0.0068	0	0	0	NA
11	95801736	MAML2	G	A	None	c.2139+23320C>T	0.0147	0.0542	0.132	0.0153	NA
11	95801767	MAML2	C	T	None	c.2139+23289G>A	0.00184	0	0	6.52e-05	NA
11	95801782	MAML2	G	A	None	c.2139+23274C>T	0	0	0	0.000196	NA
11	95803888	MAML2	C	T	None	c.2139+21168G>A	NA	NA	NA	NA	NA
11	95803958	MAML2	T	C	None	c.2139+21098A>G	0.0652	0.00236	0	0.00013	NA
11	95804079	MAML2	A	T	None	c.2139+20977T>A	0.687	0.733	0.452	0.837	NA
11	95804265	MAML2	T	C	None	c.2139+20791A>G	0.0825	0.00825	0	0.0141	NA
11	95804561	MAML2	G	T	None	c.2139+20495C>A	0	0	0.000641	6.48e-05	NA
11	95804592	MAML2	C	T	None	c.2139+20464G>A	0.042	0.00236	0	0.000454	NA
11	95804857	MAML2	C	T	None	c.2139+20199G>A	0.0469	0.00236	0	0.00013	NA
11	95805066	MAML2	C	A	None	c.2139+19990G>T	0.00379	0	0	0	NA
11	95805146	MAML2	A	G	None	c.2139+19910T>C	0.0528	0.00236	0	0.00013	NA
11	95805201	MAML2	C	T	None	c.2139+19855G>A	0.00149	0.00236	0	0.00305	NA
11	95805297	MAML2	T	A	None	c.2139+19759A>T	0.00161	0.00354	0	0.0139	NA
11	95805360	MAML2	C	CA	None	c.2139+19695dup	0.00133	0.00252	0	0.00337	NA
11	95806046	MAML2	A	G	None	c.2139+19010T>C	0.00161	0.00354	0	0.0139	NA
11	95806706	MAML2	G	A	None	c.2139+18350C>T	0.026	0.00354	0	0.000195	NA
11	95806976	MAML2	T	C	None	c.2139+18080A>G	0.0177	0	0	6.48e-05	NA
11	95807049	MAML2	C	T	None	c.2139+18007G>A	0.000708	0.00361	0.0632	0.00297	NA
11	95807075	MAML2	T	C	None	c.2139+17981A>G	0.000115	0	0	0.00039	NA
11	95807206	MAML2	AT	A	None	c.2139+17849del	0.0528	0.00236	0	0.00013	NA
11	95807206	MAML2	A	AT	None	c.2139+17849dup	0.00161	0.00355	0	0.0137	NA
11	95807235	MAML2	G	A	None	c.2139+17821C>T	0.046	0.00236	0	0.00026	NA
11	95807375	MAML2	G	C	None	c.2139+17681C>G	0.0277	0.00236	0	0.00013	NA
11	95807443	MAML2	G	A	None	c.2139+17613C>T	0.00769	0.00118	0	0	NA
11	95807500	MAML2	T	A	None	c.2139+17556A>T	0.0675	0.00355	0	0.00013	NA
11	95807538	MAML2	T	C	None	c.2139+17518A>G	0.859	0.741	0.465	0.844	NA
11	95807678	MAML2	C	T	None	c.2139+17378G>A	0.00425	0.00708	0	0.0244	NA
11	95807990	MAML2	A	C	None	c.2139+17066T>G	0	0	0	6.48e-05	NA
11	95808298	MAML2	T	C	None	c.2139+16758A>G	0.066	0.00354	0	0.00013	NA
11	95808391	MAML2	C	T	None	c.2139+16665G>A	0.614	0.371	0.166	0.408	NA
11	95808727	MAML2	G	C	None	c.2139+16329C>G	0.437	0.357	0.165	0.395	NA
11	95808850	MAML2	G	C	None	c.2139+16206C>G	0.883	0.736	0.407	0.837	NA
11	95809405	MAML2	A	G	None	c.2139+15651T>C	0.00161	0.00354	0	0.0138	NA
11	95809422	MAML2	C	T	None	c.2139+15634G>A	0.027	0.00825	0	0.000389	NA
11	95809581	MAML2	G	GTC	None	c.2139+15473_2139+15474dup	0.0903	0.007	0.000724	0.000869	NA
11	95809761	MAML2	G	A	None	c.2139+15295C>T	0.0578	0.00236	0	0.00013	NA
11	95809951	MAML2	C	G	None	c.2139+15105G>C	0.0782	0.00236	0	0.00013	NA
11	95810296	MAML2	C	A	None	c.2139+14760G>T	0.0659	0.00238	0	0.00013	NA
11	95810320	MAML2	A	G	None	c.2139+14736T>C	0.00232	0.0012	0	0.0113	NA
11	95810610	MAML2	C	T	None	c.2139+14446G>A	NA	NA	NA	NA	NA
11	95810667	MAML2	G	A	None	c.2139+14389C>T	0.000804	0.00943	0	0.0026	NA
11	95810675	MAML2	G	A	None	c.2139+14381C>T	0.0409	0.00354	0	0.000195	NA
11	95810906	MAML2	G	C	None	c.2139+14150C>G	0.801	0.738	0.429	0.844	NA
11	95810929	MAML2	C	T	None	c.2139+14127G>A	0.476	0.36	0.166	0.396	NA
11	95811096	MAML2	G	A	None	c.2139+13960C>T	0.000344	0	0	0.000583	NA
11	95811157	MAML2	G	A	None	c.2139+13899C>T	0.0965	0.00825	0	0.0136	NA
11	95811244	MAML2	C	A	None	c.2139+13812G>T	0.65	0.368	0.175	0.394	NA
11	95811513	MAML2	A	G	None	c.2139+13543T>C	0.0621	0.00354	0	0.00013	NA
11	95811600	MAML2	A	G	None	c.2139+13456T>C	0.258	0.341	0.0699	0.393	NA
11	95811678	MAML2	C	T	None	c.2139+13378G>A	0.485	0.362	0.166	0.395	NA
11	95811690	MAML2	C	A	None	c.2139+13366G>T	0.488	0.362	0.166	0.395	NA
11	95811916	MAML2	A	G	None	c.2139+13140T>C	0.258	0.342	0.07	0.392	NA
11	95813021	MAML2	A	G	None	c.2139+12035T>C	0.151	0.376	0.257	0.439	NA
11	95813022	MAML2	C	T	None	c.2139+12034G>A	0.0721	0.0059	0	0.00623	NA
11	95813073	MAML2	C	G	None	c.2139+11983G>C	0.154	0.38	0.257	0.451	NA
11	95813410	MAML2	G	A	None	c.2139+11646C>T	0.359	0.335	0.0682	0.389	NA
11	95813760	MAML2	A	G	None	c.2139+11296T>C	0.0288	0.00118	0	6.48e-05	NA
11	95813833	MAML2	G	C	None	c.2139+11223C>G	0.117	0.273	0.243	0.287	NA
11	95813944	MAML2	G	A	None	c.2139+11112C>T	0.117	0.269	0.227	0.28	NA
11	95813951	MAML2	T	G	None	c.2139+11105A>C	0.00023	0	0	0	NA
11	95814093	MAML2	G	A	None	c.2139+10963C>T	0.286	0.428	0.0733	0.539	NA
11	95814368	MAML2	G	A	None	c.2139+10688C>T	0.00149	0.00236	0	0.00947	NA
11	95814550	MAML2	C	T	None	c.2139+10506G>A	0.000115	0	0	0.00305	NA
11	95814582	MAML2	A	T	None	c.2139+10474T>A	0.00126	0.00118	0	0.00901	NA
11	95814638	MAML2	T	G	None	c.2139+10418A>C	0.00172	0.00355	0	0.0136	NA
11	95814664	MAML2	G	C	None	c.2139+10392C>G	0.000815	0.00247	0	0.00455	NA
11	95814849	MAML2	G	T	None	c.2139+10207C>A	0.282	0.428	0.0731	0.539	NA
11	95814871	MAML2	G	A	None	c.2139+10185C>T	0.0558	0.00236	0	0.00013	NA
11	95814915	MAML2	C	G	None	c.2139+10141G>C	0.0797	0.00236	0	0.000259	NA
11	95815121	MAML2	T	C	None	c.2139+9935A>G	NA	NA	NA	NA	NA
11	95815164	MAML2	C	T	None	c.2139+9892G>A	0.00804	0	0	0	NA
11	95815296	MAML2	C	T	None	c.2139+9760G>A	0.000116	0	0	0.00118	NA
11	95815331	MAML2	TG	T	None	c.2139+9724del	0.613	0.709	0.316	0.826	NA
11	95815440	MAML2	G	A	None	c.2139+9616C>T	0.000115	0	0	0	NA
11	95815556	MAML2	G	A	None	c.2139+9500C>T	0.0294	0.00236	0	0	NA
11	95815578	MAML2	T	C	None	c.2139+9478A>G	0.874	0.738	0.418	0.845	NA
11	95815611	MAML2	A	G	None	c.2139+9445T>C	0.0974	0.00354	0	0.000259	NA
11	95815624	MAML2	G	A	None	c.2139+9432C>T	NA	NA	NA	NA	NA
11	95815626	MAML2	G	A	None	c.2139+9430C>T	NA	NA	NA	NA	NA
11	95815751	MAML2	A	G	None	c.2139+9305T>C	0.183	0.0236	0.099	0.0177	NA
11	95815839	MAML2	C	T	None	c.2139+9217G>A	0.00941	0	0	0	NA
11	95815885	MAML2	CT	C	None	c.2139+9170del	0.056	0.00236	0	0.00013	NA
11	95815932	MAML2	T	C	None	c.2139+9124A>G	0.00138	0	0	0.00618	NA
11	95815943	MAML2	A	G	None	c.2139+9113T>C	0.0795	0.00236	0	0.000324	NA
11	95815985	MAML2	G	A	None	c.2139+9071C>T	NA	NA	NA	NA	NA
11	95816030	MAML2	G	A	None	c.2139+9026C>T	0.00758	0.0472	0	0.0377	NA
11	95816035	MAML2	G	A	None	c.2139+9021C>T	0.0184	0.225	0.58	0.0713	NA
11	95816114	MAML2	T	A	None	c.2139+8942A>T	0.0221	0.00118	0	6.48e-05	NA
11	95816310	MAML2	T	C	None	c.2139+8746A>G	0.98	1	1	1	NA
11	95816454	MAML2	T	A	None	c.2139+8602A>T	0.768	0.467	0.172	0.554	NA
11	95816458	MAML2	T	C	None	c.2139+8598A>G	0.768	0.467	0.172	0.554	NA
11	95816821	MAML2	C	T	None	c.2139+8235G>A	0.146	0.00825	0	0.000454	NA
11	95816824	MAML2	G	A	None	c.2139+8232C>T	0.00597	0.0106	0	0.0475	NA
11	95816840	MAML2	G	A	None	c.2139+8216C>T	0.000115	0	0	0.000778	NA
11	95816900	MAML2	C	A	None	c.2139+8156G>T	0.0219	0.00118	0	6.48e-05	NA
11	95816953	MAML2	C	A	None	c.2139+8103G>T	0.00172	0.00355	0	0.013	NA
11	95817324	MAML2	G	A	None	c.2139+7732C>T	0.082	0.00236	0	0.000259	NA
11	95817515	MAML2	G	A	None	c.2139+7541C>T	0.00023	0	0	0.000648	NA
11	95817783	MAML2	T	C	None	c.2139+7273A>G	0.00172	0.00354	0	0.0137	NA
11	95817904	MAML2	G	A	None	c.2139+7152C>T	0.374	0.444	0.171	0.543	NA
11	95817926	MAML2	C	G	None	c.2139+7130G>C	0.425	0.448	0.171	0.544	NA
11	95818042	MAML2	C	T	None	c.2139+7014G>A	0.000115	0	0	0.000389	NA
11	95818316	MAML2	T	C	None	c.2139+6740A>G	0.059	0.00732	0	0.0148	NA
11	95818329	MAML2	CGT	C	None	c.2139+6725_2139+6726del	0.00106	0.00597	0.0667	0.00402	NA
11	95818396	MAML2	A	G	None	c.2139+6660T>C	0.000115	0	0	0.000195	NA
11	95818761	MAML2	C	T	None	c.2139+6295G>A	0.0134	0	0	6.48e-05	NA
11	95818967	MAML2	G	GA	None	c.2139+6088_2139+6089insT	0.191	0.126	0.00257	0.149	NA
11	95819006	MAML2	G	A	None	c.2139+6050C>T	0.0398	0.00236	0	0.000195	NA
11	95819032	MAML2	C	T	None	c.2139+6024G>A	0.00172	0.00354	0	0.0136	NA
11	95819207	MAML2	T	G	None	c.2139+5849A>C	0.000574	0.00118	0	0.00434	NA
11	95819257	MAML2	T	C	None	c.2139+5799A>G	0.00172	0.00354	0	0.0137	NA
11	95819337	MAML2	T	C	None	c.2139+5719A>G	0.00172	0.00354	0	0.0137	NA
11	95819466	MAML2	C	T	None	c.2139+5590G>A	0.000459	0	0	0	NA
11	95819533	MAML2	G	A	None	c.2139+5523C>T	0.00356	0.013	0	0.0215	NA
11	95819713	MAML2	T	G	None	c.2139+5343A>C	0.242	0.013	0	0.0144	NA
11	95820027	MAML2	T	A	None	c.2139+5029A>T	0.375	0.444	0.17	0.543	NA
11	95820345	MAML2	A	AAACC	None	c.2139+4707_2139+4710dup	0.0752	0.00472	0	0.000324	NA
11	95820645	MAML2	G	C	None	c.2139+4411C>G	0.00023	0	0	0	NA
11	95821142	MAML2	T	C	None	c.2139+3914A>G	0.0901	0.0118	0	0.000518	NA
11	95821285	MAML2	T	C	None	c.2139+3771A>G	0.0425	0.00236	0	6.48e-05	NA
11	95821381	MAML2	T	A	None	c.2139+3675A>T	0.155	0.00709	0	0.000518	NA
11	95821527	MAML2	A	T	None	c.2139+3529T>A	0.0232	0.00118	0	6.48e-05	NA
11	95821678	MAML2	T	G	None	c.2139+3378A>C	0.669	0.46	0.171	0.558	NA
11	95821714	MAML2	C	T	None	c.2139+3342G>A	0.0748	0.00473	0	0.000324	NA
11	95821820	MAML2	T	C	None	c.2139+3236A>G	0.00103	0.00118	0	0.00285	NA
11	95821837	MAML2	A	G	None	c.2139+3219T>C	0.227	0.013	0	0.0137	NA
11	95821892	MAML2	A	C	None	c.2139+3164T>G	0.00172	0.00354	0	0.0136	NA
11	95821927	MAML2	G	T	None	c.2139+3129C>A	0.226	0.013	0	0.0137	NA
11	95822032	MAML2	G	A	None	c.2139+3024C>T	0.00413	0.0153	0	0.0214	NA
11	95822043	MAML2	C	T	None	c.2139+3013G>A	0.227	0.013	0	0.0138	NA
11	95822123	MAML2	T	C	None	c.2139+2933A>G	0.226	0.013	0	0.0138	NA
11	95822179	MAML2	C	T	None	c.2139+2877G>A	0.226	0.0131	0	0.0137	NA
11	95822188	MAML2	G	A	None	c.2139+2868C>T	0.0746	0.00474	0	0.000327	NA
11	95822393	MAML2	G	A	None	c.2139+2663C>T	0.226	0.013	0	0.0138	NA
11	95822589	MAML2	G	C	None	c.2139+2467C>G	0.00126	0.00236	0	0.00901	NA
11	95822972	MAML2	G	A	None	c.2139+2084C>T	0.0509	0.00236	0	0.000195	NA
11	95823039	MAML2	T	G	None	c.2139+2017A>C	0.0191	0.00887	0.0737	0.00523	NA
11	95823416	MAML2	G	A	None	c.2139+1640C>T	NA	NA	NA	NA	NA
11	95823528	MAML2	C	T	None	c.2139+1528G>A	0.000689	0.00236	0	0.00357	NA
11	95823790	MAML2	A	C	None	c.2139+1266T>G	NA	NA	NA	NA	NA
11	95824055	MAML2	G	A	None	c.2139+1001C>T	NA	NA	NA	NA	NA
11	95824192	MAML2	G	A	None	c.2139+864C>T	0.000115	0	0	0	NA
11	95824203	MAML2	G	C	None	c.2139+853C>G	0.000689	0.00354	0	0.00914	NA
11	95824309	MAML2	G	A	None	c.2139+747C>T	0.0332	0	0	6.48e-05	NA
11	95824317	MAML2	A	G	None	c.2139+739T>C	0.0126	0	0	6.48e-05	NA
11	95824333	MAML2	A	G	None	c.2139+723T>C	0.00702	0	0	6.52e-05	NA
11	95824342	MAML2	C	T	None	c.2139+714G>A	0.00758	0.0485	0.152	0.0523	NA
11	95824377	MAML2	T	A	None	c.2139+679A>T	0.682	0.46	0.169	0.557	NA
11	95824396	MAML2	T	C	None	c.2139+660A>G	0.00941	0	0	0	NA
11	95824592	MAML2	A	T	None	c.2139+464T>A	0.0125	0	0	6.48e-05	NA
11	95824593	MAML2	A	G	None	c.2139+463T>C	0.683	0.46	0.174	0.557	NA
11	95824618	MAML2	G	A	None	c.2139+438C>T	0.567	0.453	0.171	0.543	NA
11	95824660	MAML2	T	TC	None	c.2139+395dup	0.682	0.461	0.174	0.557	NA
11	95824693	MAML2	T	C	None	c.2139+363A>G	NA	NA	NA	NA	NA
11	95824761	MAML2	T	C	None	c.2139+295A>G	0.658	0.454	0.172	0.554	NA
11	95824785	MAML2	A	G	None	c.2139+271T>C	0.679	0.454	0.172	0.553	NA
11	95824832	MAML2	A	G	None	c.2139+224T>C	0.0812	0.00354	0	0.000584	NA
11	95824838	MAML2	G	A	None	c.2139+218C>T	0.00942	0	0	0	NA
11	95824886	MAML2	T	C	None	c.2139+170A>G	0.114	0.00354	0	0.000648	NA
11	95825037	MAML2	G	T	None	c.2139+19C>A	0.00328	0.0121	0.000412	0.022	0.0156
11	95826714	MAML2	A	G	None	c.514-33T>C	0.0646	0.00389	0	0.000242	0.000186
11	95826791	MAML2	T	A	None	c.514-110A>T	0.0031	0	0	0	NA
11	95826807	MAML2	A	C	None	c.514-126T>G	0.0171	0.00118	0	0	NA
11	95826903	MAML2	A	G	None	c.514-222T>C	0.979	0.999	1	1	NA
11	95826904	MAML2	T	G	None	c.514-223A>C	0.178	0.504	0.88	0.363	NA
11	95827093	MAML2	C	T	None	c.514-412G>A	0.0631	0.00591	0	0.000194	NA
11	95827118	MAML2	T	G	None	c.514-437A>C	0.582	0.79	0.774	0.81	NA
11	95827153	MAML2	CT	C	None	c.514-473del	0.754	0.807	0.772	0.824	NA
11	95827201	MAML2	T	C	None	c.514-520A>G	0.0559	0.00473	0	0.000195	NA
11	95827260	MAML2	TC	T	None	c.514-580del	0.149	0.167	0.00321	0.205	NA
11	95827355	MAML2	C	T	None	c.514-674G>A	0.00367	0	0	6.48e-05	NA
11	95827556	MAML2	A	G	None	c.514-875T>C	0.609	0.797	0.774	0.821	NA
11	95827558	MAML2	T	G	None	c.514-877A>C	0	0	0	0.000324	NA
11	95827739	MAML2	A	C	None	c.514-1058T>G	0.675	0.801	0.775	0.823	NA
11	95828061	MAML2	A	T	None	c.514-1380T>A	0.0639	0.00236	0	0.000324	NA
11	95828433	MAML2	C	T	None	c.514-1752G>A	0.00161	0.00354	0	0.013	NA
11	95828434	MAML2	A	G	None	c.514-1753T>C	0.61	0.798	0.777	0.823	NA
11	95828539	MAML2	G	A	None	c.514-1858C>T	0.026	0.00118	0	0.00013	NA
11	95828553	MAML2	T	G	None	c.514-1872A>C	0.674	0.801	0.776	0.823	NA
11	95828633	MAML2	A	G	None	c.514-1952T>C	0.674	0.801	0.764	0.824	NA
11	95828921	MAML2	G	A	None	c.514-2240C>T	0.0269	0.00118	0	0.00013	NA
11	95828931	MAML2	T	C	None	c.514-2250A>G	0.00161	0.00354	0	0.0135	NA
11	95829045	MAML2	C	G	None	c.514-2364G>C	0.000575	0.00354	0	0.00687	NA
11	95829154	MAML2	CA	C	None	c.514-2474del	0.00161	0.00354	0	0.013	NA
11	95829372	MAML2	T	C	None	c.514-2691A>G	0.0104	0	0	0	NA
11	95829636	MAML2	G	A	None	c.514-2955C>T	0	0	0	0.000907	NA
11	95830011	MAML2	C	G	None	c.514-3330G>C	0.0705	0.00472	0	0.000519	NA
11	95830145	MAML2	C	A	None	c.514-3464G>T	0.0108	0	0	0	NA
11	95830186	MAML2	CTG	C	None	c.514-3507_514-3506del	0.754	0.804	0.77	0.823	NA
11	95830490	MAML2	G	T	None	c.514-3809C>A	0.0504	0.00236	0	0.00013	NA
11	95830567	MAML2	T	C	None	c.514-3886A>G	0.693	0.802	0.78	0.824	NA
11	95830612	MAML2	G	A	None	c.514-3931C>T	0.00023	0	0	0	NA
11	95830692	MAML2	T	C	None	c.514-4011A>G	0.000115	0	0	0	NA
11	95830714	MAML2	A	C	None	c.514-4033T>G	0.0258	0.0684	0.11	0.0501	NA
11	95830728	MAML2	A	C	None	c.514-4047T>G	0.0814	0.00472	0	0.000518	NA
11	95830733	MAML2	G	A	None	c.514-4052C>T	0.0178	0.0402	0	0.103	NA
11	95830819	MAML2	A	T	None	c.514-4138T>A	0.0815	0.00472	0	0.000518	NA
11	95830848	MAML2	G	A	None	c.514-4167C>T	0.00681	0.0107	0	0.0407	NA
11	95830888	MAML2	G	A	None	c.514-4207C>T	0.0815	0.00592	0	0.000519	NA
11	95830891	MAML2	C	A	None	c.514-4210G>T	0.0119	0	0	0	NA
11	95830904	MAML2	G	A	None	c.514-4223C>T	0.0815	0.00472	0	0.000518	NA
11	95830947	MAML2	A	G	None	c.514-4266T>C	0.0812	0.00472	0	0.000519	NA
11	95830955	MAML2	G	T	None	c.514-4274C>A	0.0814	0.00472	0	0.000518	NA
11	95830993	MAML2	G	A	None	c.514-4312C>T	0.0813	0.00472	0	0.000519	NA
11	95831005	MAML2	G	GGCTCT	None	c.514-4329_514-4325dup	0.0812	0.00474	0	0.000519	NA
11	95831023	MAML2	C	T	None	c.514-4342G>A	0.691	0.802	0.77	0.824	NA
11	95831045	MAML2	G	A	None	c.514-4364C>T	0.00437	0.00943	0.0822	0.0172	NA
11	95831239	MAML2	T	G	None	c.514-4558A>C	0.0811	0.00472	0	0.000519	NA
11	95831292	MAML2	G	T	None	c.514-4611C>A	0.00448	0.00943	0.0816	0.0172	NA
11	95831348	MAML2	T	G	None	c.514-4667A>C	0.0618	0.0059	0	0.000195	NA
11	95831630	MAML2	C	T	None	c.514-4949G>A	0.106	0.00591	0	0.000583	NA
11	95831769	MAML2	G	A	None	c.514-5088C>T	0.0627	0.0059	0	0.000194	NA
11	95831940	MAML2	G	A	None	c.514-5259C>T	0	0	0.000641	0	NA
11	95831971	MAML2	T	A	None	c.514-5290A>T	0.519	0.442	0.123	0.525	NA
11	95832076	MAML2	G	T	None	c.514-5395C>A	0.00172	0.00473	0	0.0098	NA
11	95832468	MAML2	A	T	None	c.514-5787T>A	NA	NA	NA	NA	NA
11	95832774	MAML2	T	C	None	c.514-6093A>G	0.0291	0.00118	0	0.00013	NA
11	95832868	MAML2	T	C	None	c.514-6187A>G	0.0105	0	0	0	NA
11	95833041	MAML2	C	G	None	c.514-6360G>C	0.0669	0.0059	0	0.000454	NA
11	95833160	MAML2	C	T	None	c.514-6479G>A	0.00253	0	0	6.48e-05	NA
11	95833302	MAML2	C	T	None	c.514-6621G>A	0.234	0.34	0.573	0.232	NA
11	95833304	MAML2	A	G	None	c.514-6623T>C	0.0132	0	0	0	NA
11	95833899	MAML2	CT	C	None	c.514-7219del	0.332	0.498	0.242	0.595	NA
11	95834075	MAML2	G	A	None	c.514-7394C>T	0.2	0.207	0.0187	0.25	NA
11	95834464	MAML2	A	G	None	c.514-7783T>C	0	0	0	0.000389	NA
11	95834497	MAML2	G	A	None	c.514-7816C>T	0.022	0.00355	0	0	NA
11	95834531	MAML2	T	C	None	c.514-7850A>G	0.201	0.206	0.0186	0.25	NA
11	95834644	MAML2	G	C	None	c.514-7963C>G	0.000803	0.00825	0	0.00428	NA
11	95834689	MAML2	G	A	None	c.514-8008C>T	0.157	0.286	0.214	0.363	NA
11	95834797	MAML2	C	A	None	c.514-8116G>T	0.439	0.496	0.233	0.613	NA
11	95834851	MAML2	C	T	None	c.514-8170G>A	0.692	0.749	0.981	0.653	NA
11	95834938	MAML2	TG	T	None	c.514-8258del	0.2	0.206	0.0186	0.249	NA
11	95834946	MAML2	G	A	None	c.514-8265C>T	0.2	0.206	0.0186	0.249	NA
11	95835011	MAML2	C	T	None	c.514-8330G>A	0.93	0.961	1	0.916	NA
11	95835439	MAML2	CAAAACA	C	None	c.514-8764_514-8759del	0.0102	0	0	0	NA
11	95835829	MAML2	A	G	None	c.514-9148T>C	0.0659	0.00472	0	0.000454	NA
11	95835860	MAML2	A	G	None	c.514-9179T>C	0.00689	0.00118	0	6.48e-05	NA
11	95835903	MAML2	T	A	None	c.514-9222A>T	0.00172	0.00354	0	0.013	NA
11	95836021	MAML2	C	T	None	c.514-9340G>A	0.0322	0.00473	0	0.000778	NA
11	95836148	MAML2	C	T	None	c.514-9467G>A	0.000345	0.00236	0	0.000648	NA
11	95836345	MAML2	G	C	None	c.514-9664C>G	0.906	0.956	1	0.903	NA
11	95836391	MAML2	A	G	None	c.514-9710T>C	0.454	0.504	0.27	0.625	NA
11	95836445	MAML2	A	T	None	c.514-9764T>A	0	0	0	6.48e-05	NA
11	95836584	MAML2	A	T	None	c.514-9903T>A	0.166	0.206	0.0186	0.25	NA
11	95836708	MAML2	A	G	None	c.514-10027T>C	0.066	0.00472	0	0.000454	NA
11	95836803	MAML2	T	C	None	c.514-10122A>G	0.0227	0.0495	0	0.149	NA
11	95836857	MAML2	C	G	None	c.514-10176G>C	0.201	0.206	0.0186	0.25	NA
11	95836917	MAML2	C	CT	None	c.514-10237dup	0.0251	0.00118	0	0.00013	NA
11	95837084	MAML2	A	G	None	c.514-10403T>C	0.466	0.46	0.765	0.289	NA
11	95837087	MAML2	T	G	None	c.514-10406A>C	NA	NA	NA	NA	NA
11	95837344	MAML2	A	T	None	c.514-10663T>A	0.0722	0.0946	0.00321	0.154	NA
11	95837468	MAML2	A	T	None	c.514-10787T>A	NA	NA	NA	NA	NA
11	95837489	MAML2	G	A	None	c.514-10808C>T	0.000115	0	0	0	NA
11	95837496	MAML2	C	T	None	c.514-10815G>A	0.892	0.956	0.999	0.902	NA
11	95837509	MAML2	G	A	None	c.514-10828C>T	0.0223	0.00825	0	6.48e-05	NA
11	95837598	MAML2	T	C	None	c.514-10917A>G	0.215	0.446	0.767	0.288	NA
11	95837627	MAML2	C	A	None	c.514-10946G>T	0.0126	0	0	0	NA
11	95837674	MAML2	T	A	None	c.514-10993A>T	0.157	0.286	0.212	0.359	NA
11	95837675	MAML2	C	A	None	c.514-10994G>T	0.157	0.286	0.212	0.359	NA
11	95837936	MAML2	A	T	None	c.514-11255T>A	NA	NA	NA	NA	NA
11	95838005	MAML2	A	G	None	c.514-11324T>C	0.252	0.289	0.217	0.363	NA
11	95838015	MAML2	G	C	None	c.514-11334C>G	NA	NA	NA	NA	NA
11	95838145	MAML2	T	C	None	c.514-11464A>G	0.0663	0.00472	0	0.000454	NA
11	95838272	MAML2	T	C	None	c.514-11591A>G	0.0251	0.00118	0	0.00013	NA
11	95838340	MAML2	G	A	None	c.514-11659C>T	0.00298	0	0	0.00013	NA
11	95838495	MAML2	T	C	None	c.514-11814A>G	0.0425	0.00236	0	6.48e-05	NA
11	95838630	MAML2	G	A	None	c.514-11949C>T	0.429	0.462	0.14	0.556	NA
11	95838700	MAML2	G	A	None	c.514-12019C>T	0.000918	0.00118	0	0.0068	NA
11	95838992	MAML2	G	A	None	c.514-12311C>T	0.0136	0	0	0	NA
11	95839345	MAML2	A	G	None	c.514-12664T>C	0.00987	0	0	0	NA
11	95839534	MAML2	T	C	None	c.514-12853A>G	0.00252	0	0	0	NA
11	95839543	MAML2	G	A	None	c.514-12862C>T	0.172	0.288	0.198	0.361	NA
11	95839646	MAML2	G	T	None	c.514-12965C>A	0.493	0.508	0.781	0.315	NA
11	95839851	MAML2	G	T	None	c.514-13170C>A	0.058	0.00236	0	0.000649	NA
11	95839971	MAML2	C	CT	None	c.514-13291dup	0.0664	0.00472	0	0.000454	NA
11	95839975	MAML2	A	G	None	c.514-13294T>C	0.0666	0.00472	0	0.000455	NA
11	95839977	MAML2	T	G	None	c.514-13296A>C	0.0101	0	0	0	NA
11	95840021	MAML2	T	G	None	c.514-13340A>C	NA	NA	NA	NA	NA
11	95840044	MAML2	G	A	None	c.514-13363C>T	0.142	0.259	0.106	0.305	NA
11	95840120	MAML2	G	A	None	c.514-13439C>T	0.277	0.505	0.747	0.296	NA
11	95840220	MAML2	T	G	None	c.514-13539A>C	0.0758	0.00476	0	0.000457	NA
11	95840259	MAML2	T	C	None	c.514-13578A>G	0.0768	0.00474	0	0.000454	NA
11	95840309	MAML2	C	T	None	c.514-13628G>A	0.042	0.00236	0	6.5e-05	NA
11	95840436	MAML2	A	G	None	c.514-13755T>C	0.288	0.444	0.253	0.595	NA
11	95840468	MAML2	T	A	None	c.514-13787A>T	0.0772	0.00472	0	0.000454	NA
11	95840586	MAML2	G	A	None	c.514-13905C>T	0.117	0.151	0.0212	0.222	NA
11	95840656	MAML2	A	C	None	c.514-13975T>G	0.0426	0.00236	0	6.48e-05	NA
11	95840701	MAML2	C	A	None	c.514-14020G>T	0.00988	0	0	0	NA
11	95840767	MAML2	C	T	None	c.514-14086G>A	0.00023	0.00354	0	0.000713	NA
11	95840861	MAML2	G	A	None	c.514-14180C>T	0.00253	0	0	6.48e-05	NA
11	95840894	MAML2	C	T	None	c.514-14213G>A	0.00667	0.00355	0	0.0061	NA
11	95840920	MAML2	G	A	None	c.514-14239C>T	0.057	0.00354	0	0.00013	NA
11	95841042	MAML2	C	T	None	c.514-14361G>A	0.00987	0	0	0	NA
11	95841068	MAML2	CT	C	None	c.514-14388del	0.000459	0.00118	0	0.0112	NA
11	95841217	MAML2	C	T	None	c.514-14536G>A	0.00367	0.013	0	0.0173	NA
11	95841244	MAML2	G	A	None	c.514-14563C>T	0.0117	0	0	0	NA
11	95841252	MAML2	A	C	None	c.514-14571T>G	0.00172	0.00354	0	0.013	NA
11	95841391	MAML2	TG	T	None	c.514-14711del	NA	NA	NA	NA	NA
11	95841739	MAML2	G	A	None	c.514-15058C>T	0.000689	0	0	0.000973	NA
11	95841812	MAML2	T	C	None	c.514-15131A>G	0.118	0.157	0.0532	0.233	NA
11	95841848	MAML2	G	A	None	c.514-15167C>T	0.0225	0.0496	0	0.149	NA
11	95841977	MAML2	G	T	None	c.514-15296C>A	0.49	0.502	0.744	0.305	NA
11	95842040	MAML2	T	C	None	c.514-15359A>G	0.118	0.158	0.0535	0.234	NA
11	95842073	MAML2	T	G	None	c.514-15392A>C	0.00173	0.00354	0	0.013	NA
11	95842402	MAML2	G	A	None	c.514-15721C>T	0.0185	0.0295	0.095	0.0512	NA
11	95842472	MAML2	G	A	None	c.514-15791C>T	0.0141	0	0	6.48e-05	NA
11	95843095	MAML2	G	A	None	c.514-16414C>T	0.0141	0	0	6.48e-05	NA
11	95843382	MAML2	C	A	None	c.514-16701G>T	0.196	0.289	0.198	0.36	NA
11	95843487	MAML2	G	A	None	c.514-16806C>T	0.661	0.79	0.947	0.669	NA
11	95843576	MAML2	G	T	None	c.514-16895C>A	0.463	0.504	0.744	0.305	NA
11	95843659	MAML2	G	A	None	c.514-16978C>T	0.0142	0	0	6.48e-05	NA
11	95843691	MAML2	A	G	None	c.514-17010T>C	0.679	0.791	0.947	0.669	NA
11	95843721	MAML2	C	T	None	c.514-17040G>A	0.00333	0.00591	0	0.0121	NA
11	95843857	MAML2	CA	C	None	c.514-17177del	0.66	0.791	0.947	0.668	NA
11	95844164	MAML2	G	A	None	c.514-17483C>T	0.463	0.504	0.744	0.305	NA
11	95844212	MAML2	G	T	None	c.514-17531C>A	0.00287	0.00825	0	0.0198	NA
11	95844239	MAML2	T	G	None	c.514-17558A>C	0.93	0.961	1	0.916	NA
11	95844290	MAML2	T	C	None	c.514-17609A>G	0.00241	0.00236	0	0.0126	NA
11	95844363	MAML2	C	G	None	c.514-17682G>C	0.803	0.949	1	0.902	NA
11	95844396	MAML2	AC	A	None	c.514-17716del	0.014	0	0	6.49e-05	NA
11	95844471	MAML2	AT	A	None	c.514-17791del	0.0143	0	0	0	NA
11	95844533	MAML2	G	A	None	c.514-17852C>T	0.00115	0.00354	0	0.0098	NA
11	95844691	MAML2	G	T	None	c.514-18010C>A	0.681	0.791	0.947	0.669	NA
11	95845092	MAML2	C	G	None	c.514-18411G>C	0.872	0.957	1	0.916	NA
11	95845116	MAML2	T	TA	None	c.514-18436dup	0.863	0.927	1	0.907	NA
11	95845306	MAML2	C	T	None	c.514-18625G>A	0.109	0.151	0.0212	0.222	NA
11	95845658	MAML2	C	T	None	c.514-18977G>A	0.00172	0.00354	0	0.0137	NA
11	95845726	MAML2	C	T	None	c.514-19045G>A	0.000115	0	0	0	NA
11	95845800	MAML2	T	G	None	c.514-19119A>C	0.0673	0.00472	0	0.000454	NA
11	95845876	MAML2	T	C	None	c.514-19195A>G	0.00298	0.00472	0	0.0257	NA
11	95845883	MAML2	G	A	None	c.514-19202C>T	0.0503	0.00236	0	0.000259	NA
11	95845894	MAML2	C	T	None	c.514-19213G>A	0.00161	0.00236	0	0.0127	NA
11	95845917	MAML2	A	G	None	c.514-19236T>C	0.872	0.958	1	0.916	NA
11	95846096	MAML2	G	A	None	c.514-19415C>T	0.00252	0	0	6.49e-05	NA
11	95846194	MAML2	T	C	None	c.514-19513A>G	0.00402	0	0	0	NA
11	95846247	MAML2	CA	C	None	c.514-19567del	0.874	0.96	1	0.917	NA
11	95846345	MAML2	A	AC	None	c.514-19665_514-19664insG	0.231	0.358	0.315	0.41	NA
11	95846346	MAML2	A	AC	None	c.514-19666_514-19665insG	0.00598	0	0	0.00703	NA
11	95846407	MAML2	A	G	None	c.514-19726T>C	0.000462	0.00244	0	0.00248	NA
11	95846541	MAML2	T	C	None	c.514-19860A>G	0.872	0.957	1	0.916	NA
11	95846623	MAML2	C	A	None	c.514-19942G>T	0.00162	0.00241	0	0.0127	NA
11	95846746	MAML2	T	C	None	c.514-20065A>G	0.0103	0	0	0	NA
11	95846767	MAML2	T	A	None	c.514-20086A>T	0.319	0.446	0.287	0.447	NA
11	95846778	MAML2	A	AAG	None	c.514-20098_514-20097insCT	0	0	0	6.6e-05	NA
11	95847064	MAML2	A	T	None	c.514-20383T>A	0.73	0.798	0.954	0.683	NA
11	95847188	MAML2	G	GA	None	c.514-20508dup	0.854	0.939	0.999	0.91	NA
11	95847625	MAML2	C	A	None	c.514-20944G>T	0.00253	0	0	6.48e-05	NA
11	95847644	MAML2	T	G	None	c.514-20963A>C	0.00172	0.00354	0	0.0135	NA
11	95848010	MAML2	A	G	None	c.514-21329T>C	0.0142	0	0	0	NA
11	95848063	MAML2	G	A	None	c.514-21382C>T	0.0031	0.0118	0	0.0218	NA
11	95848325	MAML2	T	C	None	c.514-21644A>G	0.0143	0	0	6.59e-05	NA
11	95848332	MAML2	T	TG	None	c.514-21652_514-21651insC	0.000232	0.00355	0	0.000729	NA
11	95848361	MAML2	C	T	None	c.514-21680G>A	0.0665	0.00476	0	0.000469	NA
11	95848549	MAML2	G	A	None	c.514-21868C>T	0.000348	0	0	0.00245	NA
11	95848549	MAML2	G	C	None	c.514-21868C>G	0.0453	0.00242	0	0.000199	NA
11	95849027	MAML2	A	G	None	c.514-22346T>C	0.154	0.258	0.109	0.311	NA
11	95849043	MAML2	G	A	None	c.514-22362C>T	0.00023	0	0	0.000259	NA
11	95849136	MAML2	T	C	None	c.514-22455A>G	0.0141	0	0	6.49e-05	NA
11	95849255	MAML2	C	G	None	c.514-22574G>C	0	0	0	0.0011	NA
11	95849343	MAML2	C	T	None	c.514-22662G>A	0.00402	0.00118	0	0	NA
11	95849350	MAML2	A	G	None	c.514-22669T>C	0.483	0.504	0.753	0.306	NA
11	95849846	MAML2	A	C	None	c.514-23165T>G	NA	NA	NA	NA	NA
11	95849901	MAML2	A	C	None	c.514-23220T>G	0.879	0.959	1	0.916	NA
11	95849915	MAML2	T	C	None	c.514-23234A>G	0	0	0	0.000324	NA
11	95849942	MAML2	T	C	None	c.514-23261A>G	0.000689	0.00118	0	0.00797	NA
11	95849944	MAML2	A	G	None	c.514-23263T>C	0.000688	0.00118	0	0.00797	NA
11	95850430	MAML2	A	G	None	c.514-23749T>C	0.485	0.5	0.753	0.306	NA
11	95850469	MAML2	A	T	None	c.514-23788T>A	0.0686	0.00274	0	0.00425	NA
11	95850478	MAML2	G	A	None	c.514-23797C>T	NA	NA	NA	NA	NA
11	95850509	MAML2	G	C	None	c.514-23828C>G	0.00428	0.0059	0	0.0267	NA
11	95850747	MAML2	A	G	None	c.514-24066T>C	0.0815	0.00472	0	0.000519	NA
11	95850908	MAML2	C	T	None	c.514-24227G>A	0.93	0.961	1	0.916	NA
11	95850965	MAML2	A	G	None	c.514-24284T>C	0.00172	0.00355	0	0.0136	NA
11	95850993	MAML2	A	G	None	c.514-24312T>C	0.882	0.959	1	0.915	NA
11	95850995	MAML2	A	G	None	c.514-24314T>C	0.929	0.961	1	0.915	NA
11	95850996	MAML2	A	C	None	c.514-24315T>G	0.929	0.961	1	0.915	NA
11	95851109	MAML2	A	T	None	c.514-24428T>A	0.0105	0	0	0	NA
11	95851469	MAML2	G	GTAA	None	c.514-24791_514-24789dup	0.106	0.155	0.0199	0.222	NA
11	95851635	MAML2	T	G	None	c.514-24954A>C	0.0192	0.0295	0.0942	0.0532	NA
11	95851704	MAML2	G	C	None	c.514-25023C>G	0.0135	0	0	0	NA
11	95851725	MAML2	CA	C	None	c.514-25045del	0.106	0.151	0.0199	0.222	NA
11	95851805	MAML2	G	A	None	c.514-25124C>T	0.0104	0.0118	0	0.0333	NA
11	95851854	MAML2	G	A	None	c.514-25173C>T	0.0474	0.00236	0	0.00013	NA
11	95851903	MAML2	A	G	None	c.514-25222T>C	0.00161	0.00354	0	0.00817	NA
11	95851992	MAML2	G	A	None	c.514-25311C>T	0.909	0.961	1	0.916	NA
11	95852022	MAML2	A	T	None	c.514-25341T>A	0.00598	0.0332	0.000642	0.0372	NA
11	95852183	MAML2	T	C	None	c.514-25502A>G	0.0121	0	0	0	NA
11	95852217	MAML2	G	C	None	c.514-25536C>G	0.00506	0	0	0	NA
11	95852388	MAML2	CTG	C	None	c.514-25709_514-25708del	0.0251	0	0	6.48e-05	NA
11	95852507	MAML2	T	C	None	c.514-25826A>G	0.00218	0.00354	0	0.0158	NA
11	95852623	MAML2	G	A	None	c.514-25942C>T	0.0139	0.0106	0	0.0163	NA
11	95852634	MAML2	G	T	None	c.514-25953C>A	0.404	0.466	0.259	0.578	NA
11	95852719	MAML2	C	A	None	c.514-26038G>T	0.0646	0.00236	0	6.48e-05	NA
11	95852734	MAML2	T	C	None	c.514-26053A>G	0.417	0.444	0.148	0.535	NA
11	95852882	MAML2	G	A	None	c.514-26201C>T	0.384	0.486	0.619	0.32	NA
11	95853028	MAML2	C	G	None	c.514-26347G>C	0.335	0.483	0.67	0.331	NA
11	95853343	MAML2	G	A	None	c.514-26662C>T	0.00253	0.0106	0.000641	0.0147	NA
11	95853372	MAML2	C	A	None	c.514-26691G>T	0.227	0.296	0.291	0.349	NA
11	95853392	MAML2	T	A	None	c.514-26711A>T	0.404	0.492	0.667	0.346	NA
11	95853416	MAML2	C	T	None	c.514-26735G>A	0.893	0.966	0.978	0.926	NA
11	95853465	MAML2	A	G	None	c.514-26784T>C	0.00333	0.0259	0.000642	0.0219	NA
11	95853634	MAML2	A	C	None	c.514-26953T>G	0.0321	0.00118	0	6.48e-05	NA
11	95853700	MAML2	G	A	None	c.514-27019C>T	0.0114	0.0118	0	0.0329	NA
11	95854064	MAML2	C	G	None	c.514-27383G>C	0.896	0.967	0.978	0.926	NA
11	95854065	MAML2	T	C	None	c.514-27384A>G	0.896	0.967	0.978	0.926	NA
11	95854094	MAML2	C	T	None	c.514-27413G>A	0.407	0.487	0.567	0.32	NA
11	95854148	MAML2	T	C	None	c.514-27467A>G	0.0334	0.00236	0	0.00013	NA
11	95854247	MAML2	A	AG	None	c.514-27567dup	0.994	0.999	0.997	0.999	NA
11	95854286	MAML2	A	C	None	c.514-27605T>G	0.0229	0.052	0	0.149	NA
11	95854301	MAML2	A	C	None	c.514-27620T>G	0.0453	0.00118	0	0.00026	NA
11	95854592	MAML2	G	A	None	c.514-27911C>T	0.0444	0.00118	0	0	NA
11	95854624	MAML2	A	G	None	c.514-27943T>C	0.897	0.967	0.978	0.927	NA
11	95855290	MAML2	T	C	None	c.514-28609A>G	0.000807	0.00474	0	0.0065	NA
11	95855452	MAML2	G	A	None	c.514-28771C>T	0.0444	0.00118	0	0	NA
11	95855941	MAML2	C	T	None	c.514-29260G>A	0.0206	0.00236	0.00128	6.48e-05	NA
11	95856019	MAML2	C	G	None	c.514-29338G>C	0.0292	0.0696	0.163	0.126	NA
11	95856051	MAML2	G	A	None	c.514-29370C>T	0.0641	0.00354	0	0.000194	NA
11	95856249	MAML2	A	G	None	c.514-29568T>C	0.115	0.213	0.124	0.207	NA
11	95856409	MAML2	C	A	None	c.514-29728G>T	0.00254	0.00474	0	0.0232	NA
11	95856892	MAML2	T	C	None	c.514-30211A>G	0.000115	0.00118	0	0.00143	NA
11	95856926	MAML2	C	T	None	c.514-30245G>A	0.317	0.468	0.613	0.343	NA
11	95857105	MAML2	G	A	None	c.514-30424C>T	0.00473	0.00238	0	0.0126	NA
11	95857216	MAML2	G	C	None	c.514-30535C>G	0.000737	0	0	0	NA
11	95857332	MAML2	T	G	None	c.514-30651A>C	0.0814	0.0736	0.203	0.124	NA
11	95857349	MAML2	C	T	None	c.514-30668G>A	0.0417	0.00118	0	0.000455	NA
11	95857736	MAML2	C	T	None	c.514-31055G>A	0.033	0.00236	0	0	NA
11	95857830	MAML2	T	G	None	c.514-31149A>C	0.0413	0.00118	0	0.000454	NA
11	95857846	MAML2	C	T	None	c.514-31165G>A	0.00805	0.0318	0.00129	0.0515	NA
11	95857847	MAML2	G	A	None	c.514-31166C>T	0.00184	0.00118	0	0.0126	NA
11	95857913	MAML2	C	T	None	c.514-31232G>A	0.0445	0.00118	0	0.000454	NA
11	95858104	MAML2	T	G	None	c.514-31423A>C	0.0364	0.00118	0	6.48e-05	NA
11	95858168	MAML2	T	C	None	c.514-31487A>G	0.00919	0	0	6.48e-05	NA
11	95858352	MAML2	G	A	None	c.514-31671C>T	0.0384	0.00472	0	0.000972	NA
11	95858565	MAML2	A	T	None	c.514-31884T>A	0.0456	0.00118	0	6.49e-05	NA
11	95858628	MAML2	C	T	None	c.514-31947G>A	0.0441	0.00118	0	0.000454	NA
11	95858757	MAML2	G	A	None	c.514-32076C>T	0.00103	0.00354	0	0.00999	NA
11	95858974	MAML2	C	T	None	c.514-32293G>A	0.138	0.0731	0.165	0.124	NA
11	95859068	MAML2	G	A	None	c.514-32387C>T	0.00207	0.00709	0	0.0199	NA
11	95859109	MAML2	T	C	None	c.514-32428A>G	0.467	0.504	0.834	0.48	NA
11	95859246	MAML2	G	A	None	c.514-32565C>T	0.000115	0	0	0.000389	NA
11	95859290	MAML2	G	C	None	c.514-32609C>G	0.0115	0	0	6.48e-05	NA
11	95859376	MAML2	G	C	None	c.514-32695C>G	0.466	0.283	0.237	0.449	NA
11	95859406	MAML2	G	A	None	c.514-32725C>T	0.00953	0.0613	0.000641	0.0458	NA
11	95859445	MAML2	G	A	None	c.514-32764C>T	NA	NA	NA	NA	NA
11	95859606	MAML2	CAGCT	C	None	c.514-32929_514-32926del	0.836	0.924	0.822	0.873	NA
11	95859898	MAML2	A	G	None	c.514-33217T>C	0.0224	0.00118	0	6.48e-05	NA
11	95860016	MAML2	A	C	None	c.514-33335T>G	0	0	0	0.000259	NA
11	95860042	MAML2	G	A	None	c.514-33361C>T	0.0121	0.00118	0	6.49e-05	NA
11	95860067	MAML2	CA	C	None	c.514-33387del	0.0085	0.0213	0.00134	0.0315	NA
11	95860072	MAML2	G	A	None	c.514-33391C>T	0.00449	0.0113	0	0.0249	NA
11	95860073	MAML2	G	C	None	c.514-33392C>G	0.318	0.217	0.0918	0.233	NA
11	95860076	MAML2	G	C	None	c.514-33395C>G	0.0427	0.0154	0	0.0306	NA
11	95860076	MAML2	G	A	None	c.514-33395C>T	0.0884	0.00592	0	0.00013	NA
11	95860077	MAML2	G	A	None	c.514-33396C>T	NA	NA	NA	NA	NA
11	95860243	MAML2	A	G	None	c.514-33562T>C	0.000115	0	0.00192	0.000714	NA
11	95860478	MAML2	A	G	None	c.514-33797T>C	0.038	0.00118	0	0	NA
11	95860495	MAML2	T	C	None	c.514-33814A>G	0.000115	0.00236	0	0.000713	NA
11	95860656	MAML2	G	A	None	c.514-33975C>T	0.558	0.814	0.897	0.896	NA
11	95860716	MAML2	C	A	None	c.514-34035G>T	0.984	1	1	1	NA
11	95861012	MAML2	C	T	None	c.514-34331G>A	0.00298	0.00946	0	0.0117	NA
11	95861237	MAML2	G	A	None	c.514-34556C>T	NA	NA	NA	NA	NA
11	95861651	MAML2	T	C	None	c.514-34970A>G	0.385	0.267	0.225	0.341	NA
11	95862425	MAML2	G	A	None	c.514-35744C>T	0.0273	0.00118	0	6.48e-05	NA
11	95862516	MAML2	T	C	None	c.514-35835A>G	0.628	0.34	0.233	0.345	NA
11	95862546	MAML2	G	A	None	c.514-35865C>T	0.328	0.608	0.764	0.51	NA
11	95862552	MAML2	G	A	None	c.514-35871C>T	0.0218	0.00236	0	0.00013	NA
11	95862654	MAML2	C	T	None	c.514-35973G>A	0.0223	0.00354	0	6.48e-05	NA
11	95862815	MAML2	G	A	None	c.514-36134C>T	0.027	0.0519	0.00192	0.143	NA
11	95862893	MAML2	T	G	None	c.514-36212A>C	NA	NA	NA	NA	NA
11	95863490	MAML2	G	C	None	c.514-36809C>G	0.00126	0.00472	0.00514	0.0148	NA
11	95863658	MAML2	C	A	None	c.514-36977G>T	0.000344	0.0271	0	0	NA
11	95863959	MAML2	C	T	None	c.514-37278G>A	0.0128	0.00246	0	0	NA
11	95864035	MAML2	GTC	G	None	c.514-37356_514-37355del	0.0075	0	0	0	NA
11	95864202	MAML2	C	T	None	c.514-37521G>A	0	0.00118	0	0.00175	NA
11	95864253	MAML2	C	G	None	c.514-37572G>C	0.957	0.949	0.998	0.857	NA
11	95864761	MAML2	A	G	None	c.514-38080T>C	0.131	0.0118	0	0.000259	NA
11	95865123	MAML2	G	A	None	c.514-38442C>T	0.178	0.0601	0.00192	0.143	NA
11	95865189	MAML2	A	G	None	c.514-38508T>C	NA	NA	NA	NA	NA
11	95865540	MAML2	T	C	None	c.514-38859A>G	0.396	0.269	0.224	0.344	NA
11	95865567	MAML2	C	G	None	c.514-38886G>C	0.0114	0.0507	0	0.0655	NA
11	95865884	MAML2	A	G	None	c.514-39203T>C	0.576	0.756	0.994	0.595	NA
11	95866225	MAML2	A	G	None	c.514-39544T>C	NA	NA	NA	NA	NA
11	95866279	MAML2	C	T	None	c.514-39598G>A	0.0275	0.052	0.00193	0.143	NA
11	95866700	MAML2	G	C	None	c.514-40019C>G	0.0211	0.246	0.271	0.114	NA
11	95866765	MAML2	G	T	None	c.514-40084C>A	0.00115	0.00829	0	0.00499	NA
11	95866812	MAML2	G	C	None	c.514-40131C>G	0.15	0.00825	0	0.000259	NA
11	95867063	MAML2	T	C	None	c.514-40382A>G	0.0107	0.00119	0	0	NA
11	95867350	MAML2	C	A	None	c.514-40669G>T	0.15	0.00825	0	0.00026	NA
11	95867366	MAML2	A	G	None	c.514-40685T>C	0.507	0.686	0.921	0.579	NA
11	95867628	MAML2	T	A	None	c.514-40947A>T	0.507	0.688	0.919	0.579	NA
11	95867689	MAML2	G	C	None	c.514-41008C>G	0.76	0.792	0.934	0.693	NA
11	95867777	MAML2	T	G	None	c.514-41096A>C	0.00551	0.0106	0	0.0255	NA
11	95867902	MAML2	C	T	None	c.514-41221G>A	0.0277	0.0519	0.00193	0.143	NA
11	95868079	MAML2	C	A	None	c.514-41398G>T	0.229	0.0708	0.0122	0.00395	NA
11	95868185	MAML2	G	T	None	c.514-41504C>A	0.161	0.0649	0.0116	0.00389	NA
11	95868360	MAML2	T	C	None	c.514-41679A>G	0.00919	0	0	0.00013	NA
11	95868392	MAML2	T	A	None	c.514-41711A>T	0.0521	0.00825	0	0.0205	NA
11	95868636	MAML2	T	C	None	c.514-41955A>G	0.0173	0	0	6.49e-05	NA
11	95868702	MAML2	T	C	None	c.514-42021A>G	0.978	0.98	0.996	0.982	NA
11	95869120	MAML2	T	C	None	c.514-42439A>G	0.0253	0.00236	0	0	NA
11	95869121	MAML2	T	G	None	c.514-42440A>C	0.00275	0.00592	0	0.0105	NA
11	95869138	MAML2	G	T	None	c.514-42457C>A	0.00907	0	0	0.00013	NA
11	95869192	MAML2	C	G	None	c.514-42511G>C	0	0	0	6.48e-05	NA
11	95869254	MAML2	A	G	None	c.514-42573T>C	0.501	0.684	0.913	0.564	NA
11	95869256	MAML2	C	G	None	c.514-42575G>C	0.502	0.685	0.914	0.564	NA
11	95870218	MAML2	T	C	None	c.514-43537A>G	0.397	0.217	0.147	0.238	NA
11	95870475	MAML2	C	G	None	c.514-43794G>C	0.000115	0.00118	0	0.00318	NA
11	95870816	MAML2	A	T	None	c.514-44135T>A	0.265	0.531	0.727	0.333	NA
11	95870822	MAML2	CTACACA	C	None	c.514-44147_514-44142del	0.000115	0	0	0.000907	NA
11	95871068	MAML2	G	A	None	c.514-44387C>T	0.984	1	1	1	NA
11	95871080	MAML2	C	T	None	c.514-44399G>A	0.00908	0	0	0.00013	NA
11	95871223	MAML2	G	A	None	c.514-44542C>T	0.000804	0	0	0.000778	NA
11	95871250	MAML2	C	G	None	c.514-44569G>C	0.108	0.00825	0	0.000194	NA
11	95871395	MAML2	C	T	None	c.514-44714G>A	0.00908	0	0.000641	0.00013	NA
11	95871630	MAML2	C	T	None	c.514-44949G>A	0.00539	0	0	6.48e-05	NA
11	95871694	MAML2	T	C	None	c.514-45013A>G	0.0686	0.105	0.0865	0.0953	NA
11	95871883	MAML2	G	A	None	c.514-45202C>T	0.0113	0.0554	0.0122	0.00363	NA
11	95871905	MAML2	CA	C	None	c.514-45225del	0.00506	0	0	0	NA
11	95871907	MAML2	A	G	None	c.514-45226T>C	0.269	0.537	0.782	0.348	NA
11	95871929	MAML2	G	A	None	c.514-45248C>T	0.000461	0.00118	0	0.00156	NA
11	95872033	MAML2	A	T	None	c.514-45352T>A	0.00368	0.00354	0	0.021	NA
11	95872083	MAML2	G	C	None	c.514-45402C>G	0.392	0.652	0.797	0.504	NA
11	95872192	MAML2	C	T	None	c.514-45511G>A	0.279	0.591	0.794	0.352	NA
11	95872417	MAML2	A	G	None	c.514-45736T>C	0.671	0.751	0.988	0.577	NA
11	95872466	MAML2	C	T	None	c.514-45785G>A	0.00899	0	0	0.000131	NA
11	95872509	MAML2	C	T	None	c.514-45828G>A	0.000923	0.00236	0	0.00262	NA
11	95872601	MAML2	AC	A	None	c.514-45921del	0.0281	0.0521	0.00194	0.146	NA
11	95872619	MAML2	C	T	None	c.514-45938G>A	0.0111	0.0535	0.0123	0.00373	NA
11	95872654	MAML2	AG	A	None	c.514-45974del	NA	NA	NA	NA	NA
11	95872820	MAML2	G	A	None	c.514-46139C>T	0.0113	0.0567	0.0122	0.00365	NA
11	95873258	MAML2	C	A	None	c.514-46577G>T	0.0199	0.00472	0	0	NA
11	95873439	MAML2	G	C	None	c.514-46758C>G	0.0998	0.00825	0	0.000195	NA
11	95873479	MAML2	G	A	None	c.514-46798C>T	0.000115	0	0	0.000714	NA
11	95873594	MAML2	C	T	None	c.514-46913G>A	0.00287	0.0059	0	0.013	NA
11	95873915	MAML2	G	A	None	c.514-47234C>T	0.144	0.00825	0	0.000325	NA
11	95874018	MAML2	T	C	None	c.514-47337A>G	0.858	0.912	0.976	0.805	NA
11	95874199	MAML2	T	G	None	c.514-47518A>C	0.147	0.0142	0	0.0106	NA
11	95874527	MAML2	C	T	None	c.514-47846G>A	NA	NA	NA	NA	NA
11	95874624	MAML2	T	C	None	c.514-47943A>G	NA	NA	NA	NA	NA
11	95874716	MAML2	G	A	None	c.514-48035C>T	0.164	0.0709	0.0122	0.0137	NA
11	95875695	MAML2	G	A	None	c.514-49014C>T	0.0321	0.0059	0	0.000259	NA
11	95876467	MAML2	G	A	None	c.514-49786C>T	NA	NA	NA	NA	NA
11	95876666	MAML2	G	A	None	c.514-49985C>T	0.315	0.537	0.845	0.349	NA
11	95876783	MAML2	C	T	None	c.514-50102G>A	0.00264	0.00236	0	0.0196	NA
11	95877079	MAML2	A	C	None	c.514-50398T>G	0.0241	0.00118	0	0	NA
11	95877524	MAML2	T	C	None	c.514-50843A>G	0	0	0	0.000259	NA
11	95877659	MAML2	T	C	None	c.514-50978A>G	0.0162	0.0578	0.0128	0.00324	NA
11	95877670	MAML2	C	G	None	c.514-50989G>C	0.0354	0	0	6.49e-05	NA
11	95877995	MAML2	C	T	None	c.514-51314G>A	0.016	0.0579	0.0128	0.00324	NA
11	95878060	MAML2	C	A	None	c.514-51379G>T	NA	NA	NA	NA	NA
11	95878314	MAML2	T	C	None	c.514-51633A>G	0.0162	0.0578	0.0128	0.00324	NA
11	95878436	MAML2	G	A	None	c.514-51755C>T	0.0171	0.00354	0	6.48e-05	NA
11	95878482	MAML2	A	T	None	c.514-51801T>A	0.0093	0.00708	0	0.0105	NA
11	95878499	MAML2	C	T	None	c.514-51818G>A	0.0159	0.0578	0.0128	0.00324	NA
11	95879188	MAML2	A	G	None	c.514-52507T>C	0.101	0.0662	0.0231	0.0985	NA
11	95879212	MAML2	CACAA	C	None	c.514-52535_514-52532del	0.0159	0.0578	0.0128	0.00324	NA
11	95879424	MAML2	G	A	None	c.514-52743C>T	0.0289	0.052	0.00192	0.152	NA
11	95879510	MAML2	G	C	None	c.514-52829C>G	0.016	0.0579	0.0129	0.00324	NA
11	95879592	MAML2	CG	C	None	c.514-52912del	0.0186	0.00118	0	0	NA
11	95879687	MAML2	G	A	None	c.514-53006C>T	0.016	0.0578	0.0128	0.00324	NA
11	95879703	MAML2	G	T	None	c.514-53022C>A	0.0085	0	0	6.48e-05	NA
11	95879808	MAML2	A	G	None	c.514-53127T>C	0.0792	0.178	0.168	0.107	NA
11	95879813	MAML2	T	C	None	c.514-53132A>G	0.0085	0	0	6.48e-05	NA
11	95879837	MAML2	G	A	None	c.514-53156C>T	0.0159	0.0578	0.0128	0.00324	NA
11	95879936	MAML2	T	A	None	c.514-53255A>T	0.0159	0.0578	0.0128	0.00324	NA
11	95880015	MAML2	A	G	None	c.514-53334T>C	0.0162	0.0578	0.0129	0.00324	NA
11	95880218	MAML2	A	G	None	c.514-53537T>C	0.00333	0.0154	0	0.0254	NA
11	95880723	MAML2	T	C	None	c.514-54042A>G	0.00562	0.0106	0	0.024	NA
11	95880771	MAML2	T	C	None	c.514-54090A>G	0.0161	0.0578	0.0128	0.00324	NA
11	95880984	MAML2	C	T	None	c.514-54303G>A	0.0787	0.177	0.165	0.106	NA
11	95881125	MAML2	G	A	None	c.514-54444C>T	0.0214	0.00118	0	6.48e-05	NA
11	95881285	MAML2	C	T	None	c.514-54604G>A	0.0031	0.0142	0	0.024	NA
11	95881330	MAML2	A	C	None	c.514-54649T>G	0.00298	0.0165	0	0.0191	NA
11	95881362	MAML2	CTCTT	C	None	c.514-54685_514-54682del	0.000115	0.00236	0	0.00149	NA
11	95881549	MAML2	C	A	None	c.514-54868G>T	1	1	1	1	NA
11	95881592	MAML2	G	A	None	c.514-54911C>T	0	0	0	0.00264	NA
11	95881648	MAML2	G	A	None	c.514-54967C>T	0.0274	0.0481	0.00193	0.146	NA
11	95881686	MAML2	C	G	None	c.514-55005G>C	0.000806	0	0	0.00353	NA
11	95881704	MAML2	C	T	None	c.514-55023G>A	0.0286	0.0498	0.00192	0.151	NA
11	95881767	MAML2	C	CA	None	c.514-55087dup	0.999	1	0.999	1	NA
11	95881808	MAML2	G	T	None	c.514-55127C>A	0.928	0.92	0.892	0.876	NA
11	95881838	MAML2	A	ACACACACAC	None	c.514-55166_514-55158dup	0.000605	0.00122	0	0.00362	NA
11	95881853	MAML2	CACACACACACACACACACAT	C	None	c.514-55192_514-55173del	0.00854	0	0	6.54e-05	NA
11	95881867	MAML2	CACACAT	*	None	c.514-55192_514-55187del	NA	NA	NA	NA	NA
11	95881867	MAML2	CACACAT	C	None	c.514-55192_514-55187del	0.00568	0.00121	0	0	NA
11	95882037	MAML2	C	T	None	c.514-55356G>A	0.0162	0.059	0.0122	0.00324	NA
11	95882074	MAML2	T	C	None	c.514-55393A>G	0.0204	0.0461	0.00193	0.102	NA
11	95882216	MAML2	C	T	None	c.514-55535G>A	0.00103	0.00236	0	0.00272	NA
11	95882361	MAML2	A	C	None	c.514-55680T>G	0	0	0	0.00013	NA
11	95882409	MAML2	C	T	None	c.514-55728G>A	0.000462	0	0	0.0047	NA
11	95882431	MAML2	G	A	None	c.514-55750C>T	0.0171	0.0582	0.0123	0.00334	NA
11	95882757	MAML2	A	G	None	c.514-56076T>C	0.342	0.645	0.862	0.506	NA
11	95882995	MAML2	C	T	None	c.514-56314G>A	0.00046	0	0	0.00136	NA
11	95883030	MAML2	C	G	None	c.514-56349G>C	0.00861	0	0	6.49e-05	NA
11	95883092	MAML2	G	A	None	c.514-56411C>T	0.00541	0	0	6.5e-05	NA
11	95883201	MAML2	C	G	None	c.514-56520G>C	0.0155	0.0556	0.0109	0.000194	NA
11	95883534	MAML2	C	A	None	c.514-56853G>T	0.0354	0	0	6.48e-05	NA
11	95883587	MAML2	T	A	None	c.514-56906A>T	0.952	0.919	0.899	0.877	NA
11	95883758	MAML2	A	C	None	c.514-57077T>G	0.0306	0.052	0.00193	0.153	NA
11	95883785	MAML2	C	T	None	c.514-57104G>A	0.0888	0.0674	0.0225	0.0976	NA
11	95883929	MAML2	T	G	None	c.514-57248A>C	NA	NA	NA	NA	NA
11	95884017	MAML2	G	A	None	c.514-57336C>T	0.297	0.592	0.862	0.354	NA
11	95884157	MAML2	T	C	None	c.514-57476A>G	0.329	0.645	0.872	0.507	NA
11	95884234	MAML2	G	A	None	c.514-57553C>T	0.0311	0.0519	0.00192	0.153	NA
11	95884336	MAML2	T	G	None	c.514-57655A>C	0.000344	0	0	0.000778	NA
11	95884567	MAML2	A	T	None	c.514-57886T>A	0.328	0.644	0.862	0.508	NA
11	95884908	MAML2	T	A	None	c.514-58227A>T	0	0	0	0.000195	NA
11	95885300	MAML2	T	A	None	c.514-58619A>T	0.0311	0.0519	0.00192	0.153	NA
11	95885507	MAML2	G	A	None	c.514-58826C>T	0.000115	0	0	0.00175	NA
11	95885533	MAML2	C	T	None	c.514-58852G>A	0.15	0.0153	0	0.0105	NA
11	95885570	MAML2	A	AT	None	c.514-58890_514-58889insA	0.337	0.647	0.873	0.507	NA
11	95886103	MAML2	A	G	None	c.514-59422T>C	0.0205	0.046	0.00192	0.102	NA
11	95886176	MAML2	A	G	None	c.514-59495T>C	0.0338	0.0519	0.00192	0.153	NA
11	95886284	MAML2	A	T	None	c.514-59603T>A	0	0	0	0.00026	NA
11	95886634	MAML2	T	C	None	c.514-59953A>G	NA	NA	NA	NA	NA
11	95886840	MAML2	C	T	None	c.514-60159G>A	0.00392	0	0	0	NA
11	95887137	MAML2	G	A	None	c.514-60456C>T	0.00369	0.0191	0	0.0172	NA
11	95887316	MAML2	A	T	None	c.514-60635T>A	0.15	0.0165	0	0.0104	NA
11	95887713	MAML2	T	A	None	c.514-61032A>T	0.0457	0.00708	0	0.0192	NA
11	95887840	MAML2	A	G	None	c.514-61159T>C	0.984	1	1	1	NA
11	95887914	MAML2	T	A	None	c.514-61233A>T	0.00782	0	0	6.48e-05	NA
11	95888314	MAML2	C	T	None	c.514-61633G>A	0.00792	0	0	6.48e-05	NA
11	95888401	MAML2	C	A	None	c.514-61720G>T	0.491	0.489	0.214	0.529	NA
11	95889154	MAML2	G	A	None	c.514-62473C>T	0.00023	0	0	0	NA
11	95889331	MAML2	C	A	None	c.514-62650G>T	0.0204	0.0461	0.00193	0.102	NA
11	95889469	MAML2	A	G	None	c.514-62788T>C	0.0483	0.00472	0	6.49e-05	NA
11	95889570	MAML2	G	C	None	c.514-62889C>G	0.00793	0	0	6.48e-05	NA
11	95890100	MAML2	G	A	None	c.514-63419C>T	0	0.00118	0	0.00194	NA
11	95890258	MAML2	C	T	None	c.514-63577G>A	0.162	0.0142	0	0.0104	NA
11	95890264	MAML2	G	T	None	c.514-63583C>A	0.135	0.183	0.178	0.106	NA
11	95890313	MAML2	G	A	None	c.514-63632C>T	0.0226	0.046	0.00193	0.102	NA
11	95890619	MAML2	C	T	None	c.514-63938G>A	0.00264	0.00118	0	0.0136	NA
11	95890620	MAML2	G	T	None	c.514-63939C>A	0.00505	0.0118	0	0.0253	NA
11	95890948	MAML2	C	T	None	c.514-64267G>A	0.00367	0.02	0	0.0182	NA
11	95891015	MAML2	G	T	None	c.514-64334C>A	0.00103	0.00236	0.00128	0.00824	NA
11	95891130	MAML2	T	C	None	c.514-64449A>G	0.0241	0.00236	0	0.00013	NA
11	95891331	MAML2	A	T	None	c.514-64650T>A	0.0221	0.00236	0	6.48e-05	NA
11	95891371	MAML2	G	A	None	c.514-64690C>T	0.0223	0.00236	0	6.49e-05	NA
11	95891556	MAML2	T	C	None	c.514-64875A>G	0.018	0.00236	0	0	NA
11	95891864	MAML2	G	A	None	c.514-65183C>T	0.00172	0.00711	0	0.00933	NA
11	95891882	MAML2	C	G	None	c.514-65201G>C	0.0241	0.00236	0	0.00013	NA
11	95891974	MAML2	T	A	None	c.514-65293A>T	0.00195	0.0177	0	0.0156	NA
11	95891992	MAML2	C	A	None	c.514-65311G>T	0.0241	0.00236	0	0.00013	NA
11	95892147	MAML2	G	A	None	c.514-65466C>T	0.348	0.435	0.768	0.37	NA
11	95892159	MAML2	G	A	None	c.514-65478C>T	0.0256	0.00236	0	0.00013	NA
11	95892204	MAML2	G	T	None	c.514-65523C>A	0.00688	0.0236	0	0.0359	NA
11	95892496	MAML2	G	A	None	c.514-65815C>T	0.346	0.432	0.768	0.368	NA
11	95892505	MAML2	T	A	None	c.514-65824A>T	0.00023	0.00119	0	0.00163	NA
11	95892674	MAML2	CG	C	None	c.514-65994del	0.722	0.916	0.977	0.891	NA
11	95892704	MAML2	C	T	None	c.514-66023G>A	0.151	0.203	0.00705	0.323	NA
11	95892947	MAML2	G	C	None	c.514-66266C>G	0.0924	0.00473	0	0.000324	NA
11	95893203	MAML2	T	C	None	c.514-66522A>G	0.0752	0.00354	0	6.48e-05	NA
11	95893235	MAML2	C	T	None	c.514-66554G>A	0.000574	0.00118	0	0.00194	NA
11	95893440	MAML2	G	T	None	c.514-66759C>A	0.631	0.915	0.977	0.893	NA
11	95893475	MAML2	C	T	None	c.514-66794G>A	0.723	0.919	0.977	0.885	NA
11	95893486	MAML2	G	A	None	c.514-66805C>T	0.0953	0.0059	0	0.000389	NA
11	95893564	MAML2	T	C	None	c.514-66883A>G	0.00761	0	0	0	NA
11	95893631	MAML2	A	G	None	c.514-66950T>C	0.73	0.921	0.978	0.893	NA
11	95893712	MAML2	C	T	None	c.514-67031G>A	NA	NA	NA	NA	NA
11	95894027	MAML2	TTGATTA	T	None	c.514-67352_514-67347del	0.151	0.202	0.00449	0.319	NA
11	95894094	MAML2	G	A	None	c.514-67413C>T	0.31	0.391	0.188	0.428	NA
11	95894332	MAML2	C	T	None	c.514-67651G>A	0.0487	0.092	0.0199	0.0933	NA
11	95895057	MAML2	G	A	None	c.514-68376C>T	0.0197	0.00118	0.00128	6.48e-05	NA
11	95895077	MAML2	A	G	None	c.514-68396T>C	0.0492	0.092	0.0199	0.0932	NA
11	95895097	MAML2	T	C	None	c.514-68416A>G	0.00126	0	0	6.48e-05	NA
11	95895105	MAML2	G	A	None	c.514-68424C>T	0.493	0.4	0.188	0.429	NA
11	95895123	MAML2	C	A	None	c.514-68442G>T	0.000689	0.00355	0	0.00343	NA
11	95895139	MAML2	C	A	None	c.514-68458G>T	0.0228	0.178	0.279	0.119	NA
11	95895506	MAML2	A	T	None	c.514-68825T>A	0.493	0.404	0.188	0.428	NA
11	95895535	MAML2	G	A	None	c.514-68854C>T	0.0127	0.0746	0	0.091	NA
11	95895691	MAML2	C	A	None	c.514-69010G>T	1	1	1	1	NA
11	95895725	MAML2	A	G	None	c.514-69044T>C	0.0486	0.0893	0.0199	0.0908	NA
11	95895854	MAML2	C	A	None	c.514-69173G>T	1	1	1	1	NA
11	95895875	MAML2	C	CA	None	c.514-69195dup	0.0394	0.0116	0.0162	0.000903	NA
11	95895880	MAML2	AAAG	A	None	c.514-69202_514-69200del	NA	NA	NA	NA	NA
11	95895881	MAML2	AAG	A	None	c.514-69202_514-69201del	0.122	0.0981	0.164	0.0529	NA
11	95895953	MAML2	T	C	None	c.514-69272A>G	0.0196	0.00118	0	6.51e-05	NA
11	95896638	MAML2	C	A	None	c.514-69957G>T	0.0218	0.00118	0	0	NA
11	95896685	MAML2	A	C	None	c.514-70004T>G	NA	NA	NA	NA	NA
11	95896711	MAML2	C	T	None	c.514-70030G>A	0.000115	0	0	0.000519	NA
11	95896845	MAML2	T	A	None	c.514-70164A>T	0.0093	0.0236	0	0.0548	NA
11	95896974	MAML2	A	G	None	c.514-70293T>C	0.0054	0	0	0	NA
11	95897503	MAML2	A	G	None	c.514-70822T>C	0.0439	0.00355	0	0.00013	NA
11	95897852	MAML2	C	A	None	c.514-71171G>T	0.0393	0.184	0.277	0.13	NA
11	95897856	MAML2	C	T	None	c.514-71175G>A	0.0031	0.0142	0	0.0188	NA
11	95898175	MAML2	GAATAT	G	None	c.514-71499_514-71495del	0.0236	0.00118	0	0	NA
11	95898279	MAML2	T	C	None	c.514-71598A>G	0.914	0.994	0.999	0.999	NA
11	95898841	MAML2	G	A	None	c.514-72160C>T	0.000804	0	0	0	NA
11	95898851	MAML2	G	T	None	c.514-72170C>A	0.00115	0.00708	0	0.00357	NA
11	95899223	MAML2	T	A	None	c.514-72542A>T	NA	NA	NA	NA	NA
11	95899239	MAML2	T	C	None	c.514-72558A>G	0.0468	0.177	0.184	0.105	NA
11	95899280	MAML2	CTCTCTGTCTCTCTT	C	None	c.514-72613_514-72600del	0.000116	0	0	0.000264	NA
11	95899337	MAML2	T	TCA	None	c.514-72657_514-72656insTG	0.0728	0.0123	0.0149	0.0304	NA
11	95899379	MAML2	A	ACACC	None	c.514-72699_514-72698insGGTG	0.00123	0.00374	0	0.000761	NA
11	95899567	MAML2	A	G	None	c.514-72886T>C	0.00023	0	0	0.000454	NA
11	95899705	MAML2	T	C	None	c.514-73024A>G	NA	NA	NA	NA	NA
11	95899708	MAML2	G	A	None	c.514-73027C>T	0	0	0	0.000324	NA
11	95899721	MAML2	T	C	None	c.514-73040A>G	0.0466	0.177	0.183	0.105	NA
11	95899750	MAML2	G	A	None	c.514-73069C>T	0.109	0.0991	0.0218	0.0981	NA
11	95899831	MAML2	T	C	None	c.514-73150A>G	NA	NA	NA	NA	NA
11	95900028	MAML2	T	C	None	c.514-73347A>G	0.222	0.251	0.479	0.238	NA
11	95900034	MAML2	G	A	None	c.514-73353C>T	0.026	0	0	0.00013	NA
11	95900089	MAML2	C	G	None	c.514-73408G>C	0.0332	0.0851	0.091	0.133	NA
11	95900158	MAML2	A	G	None	c.514-73477T>C	0.0444	0.00354	0	0.00013	NA
11	95900483	MAML2	GC	G	None	c.514-73803del	0.155	0.247	0.479	0.237	NA
11	95900527	MAML2	A	C	None	c.514-73846T>G	0.00276	0.00354	0	0.0187	NA
11	95900588	MAML2	C	T	None	c.514-73907G>A	0.705	0.801	0.713	0.861	NA
11	95900802	MAML2	C	T	None	c.514-74121G>A	0.000804	0.00236	0	0.00693	NA
11	95901284	MAML2	C	T	None	c.514-74603G>A	NA	NA	NA	NA	NA
11	95901294	MAML2	A	G	None	c.514-74613T>C	0.0246	0.00118	0	6.48e-05	NA
11	95901588	MAML2	A	G	None	c.514-74907T>C	0.00138	0.00237	0	0.00635	NA
11	95901620	MAML2	G	A	None	c.514-74939C>T	0.0264	0	0	6.48e-05	NA
11	95901811	MAML2	A	C	None	c.514-75130T>G	0.0362	0.0413	0.00192	0.0932	NA
11	95901917	MAML2	T	C	None	c.514-75236A>G	0.048	0.0415	0.00193	0.0935	NA
11	95902015	MAML2	G	C	None	c.514-75334C>G	0.194	0.191	0.183	0.106	NA
11	95902117	MAML2	A	G	None	c.514-75436T>C	0.135	0.0967	0.0199	0.0941	NA
11	95902128	MAML2	A	G	None	c.514-75447T>C	0.0225	0	0	6.48e-05	NA
11	95902386	MAML2	TG	T	None	c.514-75706del	0.0367	0.0414	0.00192	0.0931	NA
11	95902396	MAML2	T	C	None	c.514-75715A>G	0.00941	0	0	6.48e-05	NA
11	95902459	MAML2	C	T	None	c.514-75778G>A	0.0263	0	0	6.48e-05	NA
11	95902495	MAML2	T	C	None	c.514-75814A>G	0.00562	0.00472	0	0.0424	NA
11	95902656	MAML2	G	A	None	c.514-75975C>T	0.0219	0.00118	0	0	NA
11	95902838	MAML2	G	T	None	c.514-76157C>A	NA	NA	NA	NA	NA
11	95902843	MAML2	G	T	None	c.514-76162C>A	NA	NA	NA	NA	NA
11	95902966	MAML2	G	A	None	c.514-76285C>T	0.133	0.26	0.0264	0.418	NA
11	95903106	MAML2	C	T	None	c.514-76425G>A	0.132	0.259	0.0269	0.418	NA
11	95903113	MAML2	G	A	None	c.514-76432C>T	0.108	0.0967	0.0199	0.0939	NA
11	95903129	MAML2	T	C	None	c.514-76448A>G	0	0	0	0.00013	NA
11	95903193	MAML2	A	G	None	c.514-76512T>C	0.136	0.0967	0.0199	0.0939	NA
11	95903299	MAML2	A	G	None	c.514-76618T>C	0.0156	0.00118	0	0	NA
11	95903305	MAML2	T	C	None	c.514-76624A>G	0.877	0.993	0.999	0.999	NA
11	95903468	MAML2	T	C	None	c.514-76787A>G	0.109	0.0967	0.0199	0.0941	NA
11	95903506	MAML2	C	G	None	c.514-76825G>C	0.108	0.046	0.00193	0.0939	NA
11	95903884	MAML2	A	G	None	c.514-77203T>C	0.0238	0	0	6.49e-05	NA
11	95903918	MAML2	G	A	None	c.514-77237C>T	0.00598	0.00118	0.00128	0.00026	NA
11	95903949	MAML2	G	A	None	c.514-77268C>T	0.00138	0	0	0.0059	NA
11	95903971	MAML2	C	G	None	c.514-77290G>C	0.00264	0.00709	0	0.0145	NA
11	95904004	MAML2	G	A	None	c.514-77323C>T	0.0139	0.0745	0	0.0917	NA
11	95904088	MAML2	C	A	None	c.514-77407G>T	0.135	0.0969	0.0199	0.094	NA
11	95904126	MAML2	C	T	None	c.514-77445G>A	0.0943	0.00475	0	0.00026	NA
11	95904153	MAML2	T	A	None	c.514-77472A>T	0.136	0.0964	0.0199	0.0939	NA
11	95904168	MAML2	A	G	None	c.514-77487T>C	0.042	0.0474	0.00192	0.0942	NA
11	95904169	MAML2	C	T	None	c.514-77488G>A	0.00208	0.00485	0.000642	0.0137	NA
11	95904499	MAML2	T	C	None	c.514-77818A>G	0.978	0.999	1	1	NA
11	95904628	MAML2	G	A	None	c.514-77947C>T	0.0103	0.0248	0	0.0771	NA
11	95904663	MAML2	C	T	None	c.514-77982G>A	0.0233	0.00118	0	0	NA
11	95904759	MAML2	A	G	None	c.514-78078T>C	0	0	0	0.000194	NA
11	95904761	MAML2	G	T	None	c.514-78080C>A	0.00103	0.0059	0	0.00421	NA
11	95904791	MAML2	G	T	None	c.514-78110C>A	0.0108	0.0531	0	0.0653	NA
11	95904833	MAML2	C	T	None	c.514-78152G>A	0.066	0.00472	0.000641	0.000518	NA
11	95904834	MAML2	G	A	None	c.514-78153C>T	0.0251	0	0	6.48e-05	NA
11	95904878	MAML2	G	A	None	c.514-78197C>T	0.0137	0.00118	0	0	NA
11	95905120	MAML2	CT	C	None	c.514-78440del	0.013	0.00118	0	0	NA
11	95905194	MAML2	C	T	None	c.514-78513G>A	0.1	0.00473	0	0.000194	NA
11	95905351	MAML2	G	A	None	c.514-78670C>T	0.0137	0.00118	0	0	NA
11	95905540	MAML2	G	A	None	c.514-78859C>T	0.00333	0.00943	0	0.0124	NA
11	95905543	MAML2	T	C	None	c.514-78862A>G	0.0661	0.00472	0	0.000454	NA
11	95905562	MAML2	C	T	None	c.514-78881G>A	NA	NA	NA	NA	NA
11	95905931	MAML2	AT	A	None	c.514-79251del	0.0231	0	0	6.48e-05	NA
11	95905972	MAML2	G	A	None	c.514-79291C>T	0.00356	0.0154	0	0.0247	NA
11	95906121	MAML2	T	C	None	c.514-79440A>G	0	0	0	0.000194	NA
11	95906129	MAML2	C	G	None	c.514-79448G>C	0.0255	0.00236	0	0.00013	NA
11	95906165	MAML2	T	C	None	c.514-79484A>G	0.115	0.0967	0.0199	0.0939	NA
11	95906427	MAML2	C	T	None	c.514-79746G>A	0.0231	0	0	6.49e-05	NA
11	95906755	MAML2	G	A	None	c.514-80074C>T	0.0947	0.00473	0	0.000259	NA
11	95906816	MAML2	A	T	None	c.514-80135T>A	0.0659	0.00473	0	0.000453	NA
11	95906883	MAML2	G	A	None	c.514-80202C>T	0.00023	0	0	0.000259	NA
11	95906915	MAML2	G	A	None	c.514-80234C>T	0.00276	0	0	0	NA
11	95907039	MAML2	T	C	None	c.514-80358A>G	0.0439	0.0413	0.00193	0.0936	NA
11	95907301	MAML2	C	T	None	c.514-80620G>A	0.0741	0.00354	0	6.48e-05	NA
11	95907590	MAML2	C	T	None	c.514-80909G>A	0.00356	0.0212	0	0.0181	NA
11	95907706	MAML2	C	T	None	c.514-81025G>A	0.108	0.0981	0.0199	0.0938	NA
11	95908554	MAML2	A	G	None	c.514-81873T>C	0.0242	0.00118	0	6.48e-05	NA
11	95908766	MAML2	T	G	None	c.514-82085A>C	0.196	0.195	0.443	0.115	NA
11	95908840	MAML2	C	T	None	c.514-82159G>A	0.041	0.0425	0.00192	0.093	NA
11	95908847	MAML2	T	C	None	c.514-82166A>G	0.911	0.994	0.999	0.997	NA
11	95909162	MAML2	A	G	None	c.514-82481T>C	0.023	0.00472	0	0.000259	NA
11	95909169	MAML2	C	T	None	c.514-82488G>A	0.17	0.0981	0.0199	0.094	NA
11	95909206	MAML2	A	G	None	c.514-82525T>C	0.119	0.249	0.526	0.246	NA
11	95909386	MAML2	A	T	None	c.514-82705T>A	0.0657	0.00472	0	0.000454	NA
11	95909896	MAML2	C	A	None	c.514-83215G>T	0.158	0.251	0.528	0.238	NA
11	95909957	MAML2	A	G	None	c.514-83276T>C	0.0139	0.0721	0	0.0922	NA
11	95910081	MAML2	C	T	None	c.514-83400G>A	0.000575	0.00236	0	0.00421	NA
11	95910222	MAML2	G	C	None	c.514-83541C>G	0.00505	0	0	0	NA
11	95910257	MAML2	G	C	None	c.514-83576C>G	0.233	0.441	0.174	0.522	NA
11	95910272	MAML2	A	C	None	c.514-83591T>G	0.541	0.716	0.739	0.791	NA
11	95910349	MAML2	C	T	None	c.514-83668G>A	0.469	0.696	0.704	0.765	NA
11	95910507	MAML2	G	A	None	c.514-83826C>T	0.234	0.261	0.0212	0.417	NA
11	95910538	MAML2	C	A	None	c.514-83857G>T	0.211	0.255	0.529	0.243	NA
11	95910647	MAML2	C	T	None	c.514-83966G>A	0.0236	0	0	6.48e-05	NA
11	95910648	MAML2	G	A	None	c.514-83967C>T	0.00207	0.0059	0	0.00836	NA
11	95910841	MAML2	C	A	None	c.514-84160G>T	0.0229	0.00472	0	0.000259	NA
11	95910950	MAML2	A	G	None	c.514-84269T>C	NA	NA	NA	NA	NA
11	95910956	MAML2	G	A	None	c.514-84275C>T	0.00528	0.0106	0	0.0281	NA
11	95911003	MAML2	T	C	None	c.514-84322A>G	0.21	0.255	0.532	0.243	NA
11	95911336	MAML2	A	C	None	c.514-84655T>G	0.0577	0.00118	0	0.00013	NA
11	95911392	MAML2	A	G	None	c.514-84711T>C	0.613	0.55	0.795	0.477	NA
11	95911447	MAML2	G	A	None	c.514-84766C>T	0.0206	0.00118	0	0.00013	NA
11	95911737	MAML2	G	A	None	c.514-85056C>T	0.0447	0.00354	0	0.00013	NA
11	95912076	MAML2	T	A	None	c.514-85395A>T	0.0652	0.00472	0	0.000454	NA
11	95912126	MAML2	C	T	None	c.514-85445G>A	0.000803	0.00118	0.00193	0.00719	NA
11	95912384	MAML2	T	A	None	c.514-85703A>T	0.054	0.00472	0	0.000389	NA
11	95912880	MAML2	G	A	None	c.514-86199C>T	0.0395	0.186	0.246	0.132	NA
11	95912896	MAML2	A	C	None	c.514-86215T>G	0.212	0.257	0.528	0.251	NA
11	95913027	MAML2	C	G	None	c.514-86346G>C	0.0236	0.00236	0	0.000195	NA
11	95913132	MAML2	T	A	None	c.514-86451A>T	0.212	0.257	0.53	0.251	NA
11	95913177	MAML2	A	G	None	c.514-86496T>C	0.00264	0.00354	0	0.0141	NA
11	95913258	MAML2	A	G	None	c.514-86577T>C	0.065	0.00472	0	0.000454	NA
11	95913325	MAML2	C	CA	None	c.514-86645dup	0.214	0.258	0.531	0.255	NA
11	95913660	MAML2	T	C	None	c.514-86979A>G	0.000459	0	0	6.48e-05	NA
11	95913909	MAML2	T	C	None	c.514-87228A>G	0.881	0.813	0.819	0.895	NA
11	95913911	MAML2	T	C	None	c.514-87230A>G	0.211	0.253	0.525	0.247	NA
11	95913926	MAML2	A	G	None	c.514-87245T>C	0.211	0.255	0.53	0.246	NA
11	95913947	MAML2	G	A	None	c.514-87266C>T	0.0651	0.00472	0	0.000454	NA
11	95914273	MAML2	G	A	None	c.514-87592C>T	0.00987	0.00354	0	0	NA
11	95914459	MAML2	A	G	None	c.514-87778T>C	0.671	0.551	0.795	0.478	NA
11	95914468	MAML2	T	C	None	c.514-87787A>G	0.319	0.202	0.246	0.141	NA
11	95914470	MAML2	A	T	None	c.514-87789T>A	0.671	0.552	0.795	0.478	NA
11	95914527	MAML2	G	C	None	c.514-87846C>G	0.107	0.189	0.245	0.132	NA
11	95914565	MAML2	AT	A	None	c.514-87885del	0.26	0.198	0.244	0.133	NA
11	95914598	MAML2	T	C	None	c.514-87917A>G	0.353	0.35	0.547	0.341	NA
11	95914715	MAML2	C	A	None	c.514-88034G>T	0.881	0.813	0.821	0.894	NA
11	95914925	MAML2	ATCTTTTCTACTGATACTG	A	None	c.514-88262_514-88245del	0.655	0.547	0.772	0.466	NA
11	95915151	MAML2	T	C	None	c.514-88470A>G	0.21	0.253	0.528	0.238	NA
11	95915160	MAML2	C	T	None	c.514-88479G>A	0.0172	0.00118	0	0	NA
11	95915244	MAML2	C	T	None	c.514-88563G>A	0.67	0.551	0.797	0.478	NA
11	95915353	MAML2	GGTTT	G	None	c.514-88676_514-88673del	0.116	0.245	0.523	0.235	NA
11	95915613	MAML2	T	G	None	c.514-88932A>C	0.0638	0.00118	0	0.00013	NA
11	95915711	MAML2	C	T	None	c.514-89030G>A	0.884	0.815	0.82	0.894	NA
11	95915714	MAML2	G	T	None	c.514-89033C>A	0.347	0.298	0.526	0.332	NA
11	95916126	MAML2	T	C	None	c.514-89445A>G	0.0767	0.0045	0	0.000153	NA
11	95916331	MAML2	C	T	None	c.514-89650G>A	0.0015	0.00118	0	0.00542	NA
11	95916342	MAML2	T	C	None	c.514-89661A>G	0.913	0.817	0.82	0.895	NA
11	95916359	MAML2	G	A	None	c.514-89678C>T	0.0648	0.00475	0	0.000457	NA
11	95916384	MAML2	A	G	None	c.514-89703T>C	0.0342	0.00118	0	6.53e-05	NA
11	95916494	MAML2	A	AT	None	c.514-89814dup	0.998	1	1	1	NA
11	95916552	MAML2	G	C	None	c.514-89871C>G	0.668	0.588	0.826	0.541	NA
11	95916555	MAML2	C	T	None	c.514-89874G>A	0.272	0.32	0.607	0.305	NA
11	95916560	MAML2	C	CT	None	c.514-89880_514-89879insA	0.088	0.00493	0.00124	0.000407	NA
11	95916561	MAML2	C	T	None	c.514-89880G>A	0.667	0.642	0.842	0.581	NA
11	95916565	MAML2	C	CG	None	c.514-89885_514-89884insC	0.0649	0.00311	0	0	NA
11	95916567	MAML2	C	CCA	None	c.514-89887_514-89886insTG	NA	NA	NA	NA	NA
11	95916800	MAML2	C	T	None	c.514-90119G>A	0.0648	0.00473	0	0.000457	NA
11	95917265	MAML2	CTT	C	None	c.514-90586_514-90585del	0.0328	0.0849	0.0937	0.131	NA
11	95917298	MAML2	A	G	None	c.514-90617T>C	0.0581	0.00118	0	0.00013	NA
11	95917319	MAML2	G	A	None	c.514-90638C>T	0.554	0.553	0.553	0.738	NA
11	95917328	MAML2	T	C	None	c.514-90647A>G	0.878	0.805	0.818	0.877	NA
11	95917362	MAML2	T	G	None	c.514-90681A>C	0.0492	0.00236	0	6.48e-05	NA
11	95917380	MAML2	G	A	None	c.514-90699C>T	0.131	0.251	0.0238	0.399	NA
11	95917389	MAML2	G	A	None	c.514-90708C>T	NA	NA	NA	NA	NA
11	95917442	MAML2	T	C	None	c.514-90761A>G	0.0947	0.00473	0	0.000259	NA
11	95918089	MAML2	C	T	None	c.514-91408G>A	0.26	0.248	0.246	0.13	NA
11	95918315	MAML2	TCTCAGTGGAGCTCCTTATCGTAGTGACAAAACTCAGGACAAAACTCCATCTGTGTTACAACCAC	T	None	c.514-91698_514-91635del	0.0406	0.00354	0	0.00013	NA
11	95918400	MAML2	C	T	None	c.514-91719G>A	0.0676	0.00118	0	0.000194	NA
11	95918401	MAML2	G	A	None	c.514-91720C>T	0.211	0.251	0.027	0.387	NA
11	95918751	MAML2	G	A	None	c.514-92070C>T	0.066	0	0	0.00013	NA
11	95918816	MAML2	A	T	None	c.514-92135T>A	0.000803	0	0	0	NA
11	95918830	MAML2	A	G	None	c.514-92149T>C	0.011	0	0	6.48e-05	NA
11	95918953	MAML2	G	T	None	c.514-92272C>A	0.784	0.675	0.711	0.735	NA
11	95919160	MAML2	T	C	None	c.514-92479A>G	0.105	0.00472	0	0.000389	NA
11	95919412	MAML2	A	G	None	c.514-92731T>C	0.116	0.0887	0.0301	0.0927	NA
11	95919457	MAML2	T	C	None	c.514-92776A>G	0.115	0.0896	0.0302	0.0927	NA
11	95919521	MAML2	C	T	None	c.514-92840G>A	0.194	0.32	0.316	0.288	NA
11	95919529	MAML2	G	A	None	c.514-92848C>T	0.104	0.039	0.00192	0.0918	NA
11	95919678	MAML2	G	A	None	c.514-92997C>T	0	0	0	6.49e-05	NA
11	95919848	MAML2	C	G	None	c.514-93167G>C	0.0934	0.00472	0	0.000324	NA
11	95919952	MAML2	T	C	None	c.514-93271A>G	0.0197	0.00118	0	6.48e-05	NA
11	95919954	MAML2	A	G	None	c.514-93273T>C	0.0197	0.00118	0	6.48e-05	NA
11	95919995	MAML2	G	A	None	c.514-93314C>T	0.0108	0	0	6.48e-05	NA
11	95920343	MAML2	A	G	None	c.514-93662T>C	0.00172	0.00472	0	0.0117	NA
11	95920388	MAML2	A	C	None	c.514-93707T>G	0.143	0.131	0.0854	0.222	NA
11	95920507	MAML2	T	A	None	c.514-93826A>T	0.00252	0.0118	0	0.0141	NA
11	95920520	MAML2	G	A	None	c.514-93839C>T	0.000689	0.00825	0	0.0037	NA
11	95920873	MAML2	G	A	None	c.514-94192C>T	0.332	0.275	0.238	0.215	NA
11	95920999	MAML2	T	C	None	c.514-94318A>G	0.145	0.181	0.214	0.124	NA
11	95921684	MAML2	C	T	None	c.514-95003G>A	0.038	0.00354	0	0	NA
11	95921708	MAML2	T	C	None	c.514-95027A>G	0.139	0.0932	0.0257	0.0926	NA
11	95921858	MAML2	G	A	None	c.514-95177C>T	0.478	0.406	0.325	0.436	NA
11	95922073	MAML2	T	TA	None	c.514-95393dup	0.0426	0.1	0.0266	0.102	NA
11	95922229	MAML2	TTTTG	T	None	c.514-95552_514-95549del	NA	NA	NA	NA	NA
11	95922248	MAML2	T	C	None	c.514-95567A>G	0.0376	0.0835	0.027	0.0859	NA
11	95922340	MAML2	C	T	None	c.514-95659G>A	0.000692	0.00357	0	0.0043	NA
11	95922349	MAML2	A	G	None	c.514-95668T>C	0.143	0.131	0.0847	0.221	NA
11	95922614	MAML2	T	A	None	c.514-95933A>T	0.0156	0	0	0	NA
11	95922744	MAML2	A	G	None	c.514-96063T>C	0.0163	0.00354	0	0.000389	NA
11	95922769	MAML2	T	A	None	c.514-96088A>T	0.00138	0.00354	0	0.00376	NA
11	95922824	MAML2	A	T	None	c.514-96143T>A	0.0195	0.00118	0	6.48e-05	NA
11	95922969	MAML2	G	A	None	c.514-96288C>T	0.0712	0	0	0.00013	NA
11	95923055	MAML2	A	G	None	c.514-96374T>C	0.058	0.0932	0.0276	0.0958	NA
11	95923127	MAML2	T	C	None	c.514-96446A>G	0.00632	0.0142	0	0.0361	NA
11	95923128	MAML2	C	T	None	c.514-96447G>A	0.0459	0.0896	0.0276	0.0953	NA
11	95923207	MAML2	A	T	None	c.514-96526T>A	0	0	0	0.00104	NA
11	95923315	MAML2	C	T	None	c.514-96634G>A	0.143	0.131	0.0847	0.22	NA
11	95923333	MAML2	T	A	None	c.514-96652A>T	0.0139	0.00118	0	0.000389	NA
11	95923434	MAML2	C	T	None	c.514-96753G>A	0.029	0.00236	0	0.00013	NA
11	95923441	MAML2	A	G	None	c.514-96760T>C	0	0	0	6.48e-05	NA
11	95923720	MAML2	A	G	None	c.514-97039T>C	0.399	0.407	0.33	0.441	NA
11	95923751	MAML2	T	G	None	c.514-97070A>C	0.00677	0.0142	0	0.036	NA
11	95923790	MAML2	G	A	None	c.514-97109C>T	0.142	0.131	0.0853	0.221	NA
11	95923833	MAML2	T	C	None	c.514-97152A>G	0.0162	0.00354	0	0.000389	NA
11	95924173	MAML2	G	A	None	c.514-97492C>T	0.0023	0.0059	0	0.0121	NA
11	95924263	MAML2	T	C	None	c.514-97582A>G	0.00425	0.00354	0	0.0196	NA
11	95924267	MAML2	A	G	None	c.514-97586T>C	0.196	0.183	0.217	0.124	NA
11	95924295	MAML2	G	A	None	c.514-97614C>T	0.0162	0.00354	0	0.000389	NA
11	95924311	MAML2	G	A	None	c.514-97630C>T	0.0331	0.0389	0.00192	0.092	NA
11	95924915	MAML2	A	G	None	c.514-98234T>C	NA	NA	NA	NA	NA
11	95924924	MAML2	A	G	None	c.514-98243T>C	0.0576	0.0814	0.028	0.0891	NA
11	95925099	MAML2	G	A	None	c.514-98418C>T	0.0125	0.00118	0	0	NA
11	95925516	MAML2	C	T	None	c.514-98835G>A	0.00356	0.00825	0.000642	0.0126	NA
11	95925589	MAML2	T	C	None	c.514-98908A>G	0.259	0.275	0.245	0.22	NA
11	95925616	MAML2	G	T	None	c.514-98935C>A	0.0532	0.00236	0	0.000454	NA
11	95925816	MAML2	T	C	None	c.514-99135A>G	0.0483	0.00236	0	0.00013	NA
11	95926035	MAML2	G	A	None	c.514-99354C>T	0.144	0.13	0.0841	0.22	NA
11	95926164	MAML2	C	T	None	c.514-99483G>A	0.00161	0.00118	0	0.00791	NA
11	95926232	MAML2	G	C	None	c.514-99551C>G	0.0326	0.00118	0	6.48e-05	NA
11	95926289	MAML2	T	G	None	c.514-99608A>C	0.00333	0	0	0	NA
11	95926303	MAML2	T	C	None	c.514-99622A>G	0.343	0.403	0.329	0.441	NA
11	95926334	MAML2	A	C	None	c.514-99653T>G	0.201	0.22	0.112	0.316	NA
11	95926357	MAML2	C	T	None	c.514-99676G>A	0.183	0.217	0.112	0.316	NA
11	95926511	MAML2	C	T	None	c.514-99830G>A	0.202	0.223	0.111	0.317	NA
11	95926544	MAML2	A	C	None	c.514-99863T>G	0.0654	0.0843	0.101	0.132	NA
11	95926627	MAML2	AT	A	None	c.514-99947del	0.0702	0.13	0.0829	0.22	NA
11	95926758	MAML2	A	G	None	c.514-100077T>C	0.202	0.223	0.111	0.317	NA
11	95926792	MAML2	T	G	None	c.514-100111A>C	0.886	0.85	0.68	0.895	NA
11	95926838	MAML2	C	CA	None	c.514-100158dup	0.0422	0.00243	0	0.000411	NA
11	95926901	MAML2	T	C	None	c.514-100220A>G	0.0349	0.0389	0.00192	0.0923	NA
11	95927101	MAML2	G	A	None	c.514-100420C>T	0.00631	0.0142	0	0.036	NA
11	95927242	MAML2	G	A	None	c.514-100561C>T	0.0278	0.00472	0	0.000259	NA
11	95927690	MAML2	A	G	None	c.514-101009T>C	0.0237	0.00118	0	6.48e-05	NA
11	95927699	MAML2	T	C	None	c.514-101018A>G	0.129	0.211	0.21	0.139	NA
11	95927943	MAML2	G	A	None	c.514-101262C>T	0.758	0.651	0.445	0.771	NA
11	95927974	MAML2	C	CGGAGG	None	c.514-101294_514-101293insCCTCC	0.0653	0	0	6.48e-05	NA
11	95927975	MAML2	T	TTCAATTCATGATCCCTCC	None	c.514-101295_514-101294insGGAGGGATCATGAATTGA	0.0653	0	0	6.48e-05	NA
11	95928212	MAML2	C	T	None	c.514-101531G>A	0.193	0.234	0.0532	0.293	NA
11	95928222	MAML2	A	C	None	c.514-101541T>G	0.0186	0.00236	0	0.000454	NA
11	95928360	MAML2	A	G	None	c.514-101679T>C	0.499	0.467	0.332	0.569	NA
11	95928579	MAML2	T	G	None	c.514-101898A>C	NA	NA	NA	NA	NA
11	95928643	MAML2	A	T	None	c.514-101962T>A	0.0186	0.00236	0	0.000454	NA
11	95928958	MAML2	G	C	None	c.514-102277C>G	0.761	0.75	0.646	0.798	NA
11	95929222	MAML2	T	C	None	c.514-102541A>G	0.114	0.213	0.23	0.149	NA
11	95929470	MAML2	G	GT	None	c.514-102790dup	0.188	0.215	0.229	0.149	NA
11	95929554	MAML2	A	T	None	c.514-102873T>A	0.0263	0.0721	0.0891	0.0906	NA
11	95929722	MAML2	C	A	None	c.514-103041G>T	0.709	0.747	0.648	0.8	NA
11	95929749	MAML2	C	T	None	c.514-103068G>A	0.00459	0	0	0	NA
11	95929945	MAML2	C	A	None	c.514-103264G>T	0.413	0.413	0.403	0.411	NA
11	95929999	MAML2	C	CTA	None	c.514-103320_514-103319dup	0.0204	0.00143	0	0.0002	NA
11	95930057	MAML2	T	C	None	c.514-103376A>G	0.11	0.15	0.215	0.14	NA
11	95930061	MAML2	A	T	None	c.514-103380T>A	NA	NA	NA	NA	NA
11	95930072	MAML2	G	A	None	c.514-103391C>T	0.61	0.542	0.424	0.648	NA
11	95930150	MAML2	G	A	None	c.514-103469C>T	0.00393	0.00597	0	0.0147	NA
11	95930525	MAML2	A	C	None	c.514-103844T>G	0.767	0.881	0.694	0.92	NA
11	95931272	MAML2	G	C	None	c.514-104591C>G	0.000115	0	0	0	NA
11	95931318	MAML2	T	A	None	c.514-104637A>T	0.00023	0	0	0.000519	NA
11	95931485	MAML2	T	C	None	c.514-104804A>G	0.356	0.422	0.339	0.43	NA
11	95931644	MAML2	T	C	None	c.514-104963A>G	0.0219	0.00236	0	0.000778	NA
11	95931761	MAML2	G	A	None	c.514-105080C>T	0.0023	0.00472	0.0116	0.0184	NA
11	95931780	MAML2	C	G	None	c.514-105099G>C	0.00425	0.00354	0.00128	0.0199	NA
11	95931794	MAML2	C	G	None	c.514-105113G>C	0.022	0.195	0.244	0.106	NA
11	95931859	MAML2	G	T	None	c.514-105178C>A	0.022	0.195	0.24	0.106	NA
11	95931897	MAML2	A	G	None	c.514-105216T>C	0.13	0.00473	0	0.000455	NA
11	95932089	MAML2	C	T	None	c.514-105408G>A	0.13	0.00473	0	0.000525	NA
11	95932090	MAML2	G	A	None	c.514-105409C>T	0.0054	0.0165	0	0.0237	NA
11	95932119	MAML2	T	C	None	c.514-105438A>G	0.0798	0.00355	0	0.000196	NA
11	95932137	MAML2	G	A	None	c.514-105456C>T	0	0	0	6.55e-05	NA
11	95932318	MAML2	G	A	None	c.514-105637C>T	0.104	0.204	0.245	0.107	NA
11	95932518	MAML2	G	A	None	c.514-105837C>T	0.121	0.00473	0	0.000454	NA
11	95932591	MAML2	A	G	None	c.514-105910T>C	0.007	0.0154	0	0.033	NA
11	95932830	MAML2	T	C	None	c.514-106149A>G	0.0529	0.00355	0	0.000389	NA
11	95933123	MAML2	C	T	None	c.514-106442G>A	0.706	0.726	0.681	0.651	NA
11	95933234	MAML2	A	C	None	c.514-106553T>G	0.0861	0.00472	0	0.000194	NA
11	95933257	MAML2	A	T	None	c.514-106576T>A	0.0225	0.00236	0	0.000454	NA
11	95933315	MAML2	G	A	None	c.514-106634C>T	0.91	0.892	0.694	0.93	NA
11	95933911	MAML2	G	A	None	c.514-107230C>T	0.0468	0.00354	0	0.000389	NA
11	95934028	MAML2	A	T	None	c.514-107347T>A	0.00998	0	0	0	NA
11	95934029	MAML2	T	G	None	c.514-107348A>C	0.0512	0.00355	0	0.000389	NA
11	95934183	MAML2	G	A	None	c.514-107502C>T	0.0578	0.0665	0.0199	0.000404	NA
11	95934184	MAML2	A	G	None	c.514-107503T>C	0.00469	0	0	0.000974	NA
11	95934312	MAML2	A	G	None	c.514-107631T>C	0	0	0	6.48e-05	NA
11	95934371	MAML2	A	G	None	c.514-107690T>C	0.627	0.704	0.672	0.714	NA
11	95934652	MAML2	T	C	None	c.514-107971A>G	0.14	0.2	0.245	0.107	NA
11	95934656	MAML2	A	T	None	c.514-107975T>A	NA	NA	NA	NA	NA
11	95934657	MAML2	C	T	None	c.514-107976G>A	NA	NA	NA	NA	NA
11	95934815	MAML2	G	T	None	c.514-108134C>A	0.00826	0	0	0	NA
11	95934858	MAML2	C	T	None	c.514-108177G>A	0.000115	0.00236	0.0386	0.000844	NA
11	95934866	MAML2	G	C	None	c.514-108185C>G	0.00126	0	0	6.49e-05	NA
11	95934874	MAML2	G	A	None	c.514-108193C>T	0.0213	0.00118	0	6.49e-05	NA
11	95934941	MAML2	A	T	None	c.514-108260T>A	0.0866	0.2	0.297	0.137	NA
11	95935046	MAML2	A	G	None	c.514-108365T>C	0.837	0.754	0.675	0.812	NA
11	95935273	MAML2	G	A	None	c.514-108592C>T	0.0433	0.00248	0	0.000135	NA
11	95935674	MAML2	C	A	None	c.514-108993G>T	NA	NA	NA	NA	NA
11	95935933	MAML2	C	A	None	c.514-109252G>T	0.00023	0	0	0.0013	NA
11	95935963	MAML2	T	C	None	c.514-109282A>G	0.0092	0	0	0	NA
11	95935982	MAML2	G	A	None	c.514-109301C>T	0.778	0.749	0.676	0.81	NA
11	95936023	MAML2	C	T	None	c.514-109342G>A	0.0124	0.00118	0	0	NA
11	95936719	MAML2	T	A	None	c.514-110038A>T	0.84	0.817	0.696	0.811	NA
11	95936837	MAML2	C	A	None	c.514-110156G>T	0.136	0.2	0.246	0.107	NA
11	95937081	MAML2	C	G	None	c.514-110400G>C	0.0445	0.00236	0	0.00013	NA
11	95937204	MAML2	T	C	None	c.514-110523A>G	0.84	0.754	0.679	0.811	NA
11	95937232	MAML2	C	G	None	c.514-110551G>C	0.635	0.7	0.674	0.713	NA
11	95937237	MAML2	G	A	None	c.514-110556C>T	0.0228	0.00236	0	0.000454	NA
11	95937451	MAML2	G	A	None	c.514-110770C>T	0.00149	0.00355	0	0.00642	NA
11	95937452	MAML2	C	T	None	c.514-110771G>A	0.0432	0.00354	0	0.00013	NA
11	95937610	MAML2	G	T	None	c.514-110929C>A	0.0189	0.00118	0	0.00013	NA
11	95937616	MAML2	A	G	None	c.514-110935T>C	0.772	0.749	0.675	0.806	NA
11	95937792	MAML2	G	A	None	c.514-111111C>T	0.0811	0.113	0.00449	0.193	NA
11	95938154	MAML2	A	G	None	c.514-111473T>C	0.268	0.251	0.31	0.214	NA
11	95938378	MAML2	GT	G	None	c.514-111698del	NA	NA	NA	NA	NA
11	95938418	MAML2	A	C	None	c.514-111737T>G	0.0972	0.045	0.0116	0.0762	NA
11	95938698	MAML2	G	C	None	c.514-112017C>G	0.0959	0.00236	0	0.00013	NA
11	95939115	MAML2	C	T	None	c.514-112434G>A	0.00275	0.0177	0	0.0178	NA
11	95939347	MAML2	T	C	None	c.514-112666A>G	0.00356	0.00355	0	0.0215	NA
11	95939355	MAML2	A	G	None	c.514-112674T>C	0.00631	0.0142	0	0.0358	NA
11	95939484	MAML2	G	A	None	c.514-112803C>T	0.000115	0.00118	0.000641	0.000714	NA
11	95939604	MAML2	A	G	None	c.514-112923T>C	NA	NA	NA	NA	NA
11	95939628	MAML2	G	T	None	c.514-112947C>A	0.00632	0	0	0	NA
11	95939836	MAML2	T	C	None	c.514-113155A>G	0.293	0.324	0.246	0.393	NA
11	95939970	MAML2	T	A	None	c.514-113289A>T	0.0449	0.00236	0	0.00013	NA
11	95940107	MAML2	C	T	None	c.514-113426G>A	0.0449	0.00236	0	0.00013	NA
11	95940165	MAML2	C	A	None	c.514-113484G>T	0.0448	0.00236	0	0.00013	NA
11	95940171	MAML2	C	T	None	c.514-113490G>A	0.0085	0	0	0	NA
11	95940300	MAML2	C	T	None	c.514-113619G>A	NA	NA	NA	NA	NA
11	95940396	MAML2	T	C	None	c.514-113715A>G	0.134	0.184	0.246	0.0918	NA
11	95940407	MAML2	G	A	None	c.514-113726C>T	0	0.00118	0	0.000908	NA
11	95940545	MAML2	G	A	None	c.514-113864C>T	0.0449	0.00236	0	0.00013	NA
11	95940562	MAML2	T	C	None	c.514-113881A>G	0.007	0.0295	0.000641	0.0453	NA
11	95940851	MAML2	C	T	None	c.514-114170G>A	0.0189	0	0	0.00013	NA
11	95940962	MAML2	C	T	None	c.514-114281G>A	0.0449	0.00236	0	0.00013	NA
11	95941179	MAML2	A	G	None	c.514-114498T>C	0.00126	0.00236	0	0.00389	NA
11	95941221	MAML2	A	G	None	c.514-114540T>C	0.0449	0.00236	0	0.00013	NA
11	95941488	MAML2	A	T	None	c.514-114807T>A	0.0447	0.00236	0	0.00013	NA
11	95941533	MAML2	C	T	None	c.514-114852G>A	0.00333	0.0153	0	0.0241	NA
11	95941544	MAML2	T	G	None	c.514-114863A>C	0.0954	0.0436	0.0109	0.0759	NA
11	95941621	MAML2	CAG	C	None	c.514-114942_514-114941del	0.0137	0.00118	0	0	NA
11	95941663	MAML2	CTT	C	None	c.514-114984_514-114983del	0.0451	0.00236	0	0.00013	NA
11	95941832	MAML2	C	A	None	c.514-115151G>T	NA	NA	NA	NA	NA
11	95941833	MAML2	C	A	None	c.514-115152G>T	0.0885	0.218	0.296	0.15	NA
11	95941856	MAML2	C	T	None	c.514-115175G>A	0.0452	0.00237	0	0.00013	NA
11	95941953	MAML2	G	A	None	c.514-115272C>T	0	0	0	0.000973	NA
11	95941975	MAML2	T	A	None	c.514-115294A>T	0.0462	0.00239	0	0.000135	NA
11	95942026	MAML2	A	G	None	c.514-115345T>C	0.0499	0.00354	0	0.000454	NA
11	95942286	MAML2	T	C	None	c.514-115605A>G	0.00253	0.00355	0.000642	0.0101	NA
11	95942290	MAML2	T	G	None	c.514-115609A>C	0.045	0.00237	0	0.00013	NA
11	95942306	MAML2	T	C	None	c.514-115625A>G	0.000115	0	0	0.00026	NA
11	95942475	MAML2	T	A	None	c.514-115794A>T	0.0191	0.0426	0.00192	0.0921	NA
11	95942495	MAML2	A	G	None	c.514-115814T>C	0.45	0.513	0.492	0.478	NA
11	95942511	MAML2	A	G	None	c.514-115830T>C	0.0211	0.00118	0	6.48e-05	NA
11	95942529	MAML2	C	G	None	c.514-115848G>C	0	0	0	0.000324	NA
11	95942647	MAML2	A	G	None	c.514-115966T>C	0.179	0.00943	0	0.000454	NA
11	95942654	MAML2	G	A	None	c.514-115973C>T	0.179	0.00943	0	0.000454	NA
11	95942768	MAML2	AC	A	None	c.514-116088del	0.389	0.0918	0.00214	0.008	NA
11	95942801	MAML2	G	T	None	c.514-116120C>A	0.0214	0.00118	0	6.5e-05	NA
11	95942883	MAML2	G	C	None	c.514-116202C>G	0.18	0.00943	0	0.000454	NA
11	95942883	MAML2	G	A	None	c.514-116202C>T	0.00276	0.00118	0	0	NA
11	95942935	MAML2	G	A	None	c.514-116254C>T	0.181	0.00948	0	0.000454	NA
11	95943086	MAML2	G	A	None	c.514-116405C>T	0.181	0.00943	0	0.000454	NA
11	95943095	MAML2	C	T	None	c.514-116414G>A	0.0263	0.0687	0	0.121	NA
11	95943100	MAML2	C	T	None	c.514-116419G>A	0.182	0.0106	0	0.0165	NA
11	95943219	MAML2	C	A	None	c.514-116538G>T	0.0996	0.00474	0	0.000454	NA
11	95943244	MAML2	A	C	None	c.514-116563T>G	0.9	0.889	0.846	0.816	NA
11	95943525	MAML2	G	A	None	c.514-116844C>T	0.139	0.00709	0	0.000324	NA
11	95943611	MAML2	G	T	None	c.514-116930C>A	0.93	0.886	0.808	0.79	NA
11	95943734	MAML2	G	C	None	c.514-117053C>G	0.00287	0.013	0	0.0156	NA
11	95943908	MAML2	T	C	None	c.514-117227A>G	0.198	0.0106	0	0.000908	NA
11	95944668	MAML2	G	A	None	c.514-117987C>T	0.183	0.00866	0	0.000459	NA
11	95944776	MAML2	C	T	None	c.514-118095G>A	0.197	0.0106	0	0.000909	NA
11	95944906	MAML2	C	A	None	c.514-118225G>T	0.0216	0.00118	0	6.48e-05	NA
11	95944955	MAML2	T	C	None	c.514-118274A>G	0.198	0.0107	0	0.000908	NA
11	95944965	MAML2	T	A	None	c.514-118284A>T	0.00769	0	0	0	NA
11	95944982	MAML2	T	C	None	c.514-118301A>G	0.000459	0.0153	0.107	0.000778	NA
11	95945327	MAML2	C	G	None	c.514-118646G>C	0.935	0.831	0.818	0.806	NA
11	95945453	MAML2	T	C	None	c.514-118772A>G	0.2	0.0746	0.0219	0.00117	NA
11	95945588	MAML2	A	G	None	c.514-118907T>C	0.834	0.826	0.816	0.803	NA
11	95945605	MAML2	G	A	None	c.514-118924C>T	0.185	0.00943	0	0.000454	NA
11	95945936	MAML2	T	C	None	c.514-119255A>G	0.199	0.0733	0.0218	0.00117	NA
11	95945954	MAML2	C	T	None	c.514-119273G>A	0.0131	0.00236	0	0	NA
11	95946191	MAML2	G	A	None	c.514-119510C>T	0	0	0	0	NA
11	95946222	MAML2	T	A	None	c.514-119541A>T	0.198	0.0106	0	0.000908	NA
11	95946514	MAML2	G	C	None	c.514-119833C>G	0.00367	0.0059	0	0.0139	NA
11	95946558	MAML2	T	A	None	c.514-119877A>T	0.00172	0.00118	0	0.00849	NA
11	95946565	MAML2	A	C	None	c.514-119884T>G	0.0837	0.00472	0	0.000194	NA
11	95946568	MAML2	A	G	None	c.514-119887T>C	0.936	0.895	0.838	0.818	NA
11	95946897	MAML2	T	C	None	c.514-120216A>G	0.0216	0.00118	0	6.48e-05	NA
11	95946965	MAML2	T	G	None	c.514-120284A>C	0.0446	0.00236	0	0.00013	NA
11	95947052	MAML2	T	C	None	c.514-120371A>G	0.00792	0	0	0.00013	NA
11	95947344	MAML2	G	C	None	c.514-120663C>G	0.0216	0.00118	0	6.49e-05	NA
11	95947364	MAML2	T	A	None	c.514-120683A>T	0.0216	0.00118	0	6.48e-05	NA
11	95947405	MAML2	T	C	None	c.514-120724A>G	0.655	0.774	0.812	0.72	NA
11	95947410	MAML2	G	A	None	c.514-120729C>T	0.115	0.214	0.151	0.252	NA
11	95947503	MAML2	G	T	None	c.514-120822C>A	0.928	0.892	0.838	0.802	NA
11	95947539	MAML2	C	A	None	c.514-120858G>T	0.00115	0.00236	0	0.00233	NA
11	95947660	MAML2	T	A	None	c.514-120979A>T	0.0431	0.00236	0	0.00013	NA
11	95947868	MAML2	C	G	None	c.514-121187G>C	0.000689	0.00354	0	0.00369	NA
11	95947875	MAML2	G	A	None	c.514-121194C>T	NA	NA	NA	NA	NA
11	95947961	MAML2	T	C	None	c.514-121280A>G	0.152	0.0495	0.000641	0.0925	NA
11	95948235	MAML2	T	C	None	c.514-121554A>G	0.0122	0.00118	0	0.000454	NA
11	95948360	MAML2	T	C	None	c.514-121679A>G	0.151	0.0496	0.000641	0.0923	NA
11	95948664	MAML2	T	C	None	c.514-121983A>G	0.00126	0	0	0	NA
11	95948848	MAML2	G	A	None	c.514-122167C>T	0.000346	0	0	0.00156	NA
11	95948977	MAML2	C	A	None	c.514-122296G>T	0.0203	0.00118	0	6.49e-05	NA
11	95949202	MAML2	TA	T	None	c.514-122522del	0.131	0.0545	0.0013	0.0963	NA
11	95949477	MAML2	A	G	None	c.514-122796T>C	0.00586	0.0106	0	0.0321	NA
11	95949602	MAML2	G	T	None	c.514-122921C>A	0.00505	0.00354	0	0.00357	NA
11	95949925	MAML2	C	T	None	c.514-123244G>A	0	0	0.00385	0	NA
11	95950054	MAML2	A	G	None	c.514-123373T>C	0.022	0.00118	0	6.48e-05	NA
11	95950082	MAML2	G	A	None	c.514-123401C>T	0.0714	0.00236	0	0.00013	NA
11	95950359	MAML2	T	A	None	c.514-123678A>T	0.931	0.893	0.837	0.8	NA
11	95950443	MAML2	TA	T	None	c.514-123763del	0.0283	0.00354	0	0	NA
11	95950455	MAML2	C	G	None	c.514-123774G>C	NA	NA	NA	NA	NA
11	95950457	MAML2	G	C	None	c.514-123776C>G	0	0	0	6.48e-05	NA
11	95951040	MAML2	C	T	None	c.513+123507G>A	0.0375	0.0448	0.000641	0.0918	NA
11	95951170	MAML2	T	C	None	c.513+123377A>G	0.00574	0.0106	0	0.0401	NA
11	95951188	MAML2	A	C	None	c.513+123359T>G	0.128	0.242	0.288	0.231	NA
11	95951273	MAML2	C	T	None	c.513+123274G>A	0.0196	0.0436	0.000642	0.0918	NA
11	95951387	MAML2	G	A	None	c.513+123160C>T	0.0278	0.00236	0	0.000583	NA
11	95951397	MAML2	C	T	None	c.513+123150G>A	0.00195	0.00472	0	0.0179	NA
11	95951588	MAML2	A	G	None	c.513+122959T>C	0.000344	0	0	6.48e-05	NA
11	95951626	MAML2	T	C	None	c.513+122921A>G	0.0374	0.0448	0.000642	0.0923	NA
11	95951664	MAML2	G	C	None	c.513+122883C>G	0	0	0	0.000325	NA
11	95951815	MAML2	G	C	None	c.513+122732C>G	0.0479	0.00236	0	0.000131	NA
11	95952064	MAML2	T	C	None	c.513+122483A>G	0.0195	0.0437	0.000642	0.0922	NA
11	95952178	MAML2	T	C	None	c.513+122369A>G	0.00689	0	0	0.00013	NA
11	95952243	MAML2	C	T	None	c.513+122304G>A	0.121	0.225	0.193	0.257	NA
11	95952493	MAML2	C	T	None	c.513+122054G>A	0.00379	0.0106	0.0122	0.0296	NA
11	95952534	MAML2	C	T	None	c.513+122013G>A	0.0173	0.00118	0	6.48e-05	NA
11	95952664	MAML2	T	G	None	c.513+121883A>C	0.0338	0.118	0.116	0.157	NA
11	95952706	MAML2	G	T	None	c.513+121841C>A	0.00207	0	0	0	NA
11	95952872	MAML2	T	A	None	c.513+121675A>T	0.254	0.296	0.216	0.261	NA
11	95952938	MAML2	T	C	None	c.513+121609A>G	0.599	0.586	0.622	0.555	NA
11	95952972	MAML2	T	C	None	c.513+121575A>G	0.0191	0.0436	0.000641	0.092	NA
11	95952995	MAML2	G	A	None	c.513+121552C>T	NA	NA	NA	NA	NA
11	95953045	MAML2	C	T	None	c.513+121502G>A	0.00678	0.0142	0	0.0306	NA
11	95953081	MAML2	C	T	None	c.513+121466G>A	0.00253	0.0059	0	0.00973	NA
11	95953106	MAML2	A	C	None	c.513+121441T>G	0.043	0.00237	0	0.00013	NA
11	95953250	MAML2	T	C	None	c.513+121297A>G	0.021	0.00118	0	6.48e-05	NA
11	95953292	MAML2	G	A	None	c.513+121255C>T	0.000689	0.00355	0	0.00486	NA
11	95953466	MAML2	C	A	None	c.513+121081G>T	0.0039	0.00472	0.0122	0.0178	NA
11	95953493	MAML2	G	A	None	c.513+121054C>T	0.0978	0.00236	0	0.000259	NA
11	95953571	MAML2	C	T	None	c.513+120976G>A	0.000345	0	0	6.48e-05	NA
11	95954743	MAML2	A	G	None	c.513+119804T>C	0.213	0.175	0.213	0.0969	NA
11	95954874	MAML2	TTA	T	None	c.513+119671_513+119672del	NA	NA	NA	NA	NA
11	95954875	MAML2	TAC	*	None	c.513+119670_513+119671del	NA	NA	NA	NA	NA
11	95954875	MAML2	TAC	T	None	c.513+119670_513+119671del	NA	NA	NA	NA	NA
11	95954885	MAML2	TGGACCTGA	T	None	c.513+119654_513+119661del	NA	NA	NA	NA	NA
11	95955173	MAML2	T	G	None	c.513+119374A>C	NA	NA	NA	NA	NA
11	95955212	MAML2	G	A	None	c.513+119335C>T	0.11	0.225	0.275	0.163	NA
11	95955293	MAML2	C	T	None	c.513+119254G>A	0.0657	0	0	0.000194	NA
11	95955449	MAML2	C	T	None	c.513+119098G>A	0	0	0.00385	0	NA
11	95955646	MAML2	A	G	None	c.513+118901T>C	0.824	0.738	0.562	0.769	NA
11	95955767	MAML2	G	C	None	c.513+118780C>G	0.035	0	0	6.48e-05	NA
11	95955779	MAML2	C	T	None	c.513+118768G>A	0.00367	0.0059	0	0.0136	NA
11	95955878	MAML2	C	A	None	c.513+118669G>T	NA	NA	NA	NA	NA
11	95956424	MAML2	T	C	None	c.513+118123A>G	0.138	0.128	0.116	0.181	NA
11	95956425	MAML2	G	T	None	c.513+118122C>A	0.138	0.128	0.114	0.181	NA
11	95956622	MAML2	A	C	None	c.513+117925T>G	0.135	0.297	0.215	0.262	NA
11	95956736	MAML2	A	AT	None	c.513+117810dup	0.0617	0.126	0.116	0.182	NA
11	95956744	MAML2	T	A	None	c.513+117803A>T	0.00023	0	0	0	NA
11	95956781	MAML2	T	C	None	c.513+117766A>G	0.00195	0.00236	0	0.0102	NA
11	95956845	MAML2	A	T	None	c.513+117702T>A	0.0567	0.127	0.115	0.181	NA
11	95956881	MAML2	G	T	None	c.513+117666C>A	0.0206	0	0	6.52e-05	NA
11	95956890	MAML2	C	T	None	c.513+117657G>A	0	0	0.00256	6.49e-05	NA
11	95956960	MAML2	A	G	None	c.513+117587T>C	0.00689	0	0	0.00013	NA
11	95957204	MAML2	A	G	None	c.513+117343T>C	0.14	0.135	0.116	0.187	NA
11	95957229	MAML2	C	T	None	c.513+117318G>A	0.13	0.129	0.116	0.181	NA
11	95957496	MAML2	G	A	None	c.513+117051C>T	0.00241	0.00472	0.0122	0.0173	NA
11	95957508	MAML2	C	T	None	c.513+117039G>A	0.00149	0.00236	0	0.00344	NA
11	95957664	MAML2	A	G	None	c.513+116883T>C	0.983	0.966	0.837	0.931	NA
11	95957717	MAML2	C	T	None	c.513+116830G>A	0.0571	0.124	0.113	0.18	NA
11	95957856	MAML2	G	A	None	c.513+116691C>T	0.00229	0.00236	0	0.0106	NA
11	95958054	MAML2	G	GT	None	c.513+116492dup	0.0624	0.00237	0	0.000196	NA
11	95958146	MAML2	T	C	None	c.513+116401A>G	0.167	0.0142	0	0.00117	NA
11	95958475	MAML2	G	A	None	c.513+116072C>T	0.014	0.00118	0	6.48e-05	NA
11	95958865	MAML2	C	T	None	c.513+115682G>A	0.00184	0.00474	0.0122	0.0172	NA
11	95958933	MAML2	G	T	None	c.513+115614C>A	0.00655	0	0	0.00013	NA
11	95958954	MAML2	G	A	None	c.513+115593C>T	0.00496	0.00473	0.0116	0.0173	NA
11	95958968	MAML2	C	A	None	c.513+115579G>T	0.00334	0.00119	0	0.0173	NA
11	95959598	MAML2	C	G	None	c.513+114949G>C	0.147	0.00472	0	0.000324	NA
11	95959778	MAML2	T	C	None	c.513+114769A>G	0.976	0.966	0.836	0.932	NA
11	95959850	MAML2	A	G	None	c.513+114697T>C	0.976	0.966	0.836	0.932	NA
11	95960307	MAML2	T	C	None	c.513+114240A>G	0.174	0.225	0.283	0.162	NA
11	95960340	MAML2	C	A	None	c.513+114207G>T	0.0642	0	0	0.000195	NA
11	95960340	MAML2	C	T	None	c.513+114207G>A	0	0	0	6.49e-05	NA
11	95960565	MAML2	T	C	None	c.513+113982A>G	0.000574	0.00355	0	0.00486	NA
11	95960579	MAML2	C	G	None	c.513+113968G>C	0.0188	0.00119	0	0.00013	NA
11	95960892	MAML2	G	A	None	c.513+113655C>T	0.0123	0.00118	0	0	NA
11	95961049	MAML2	T	C	None	c.513+113498A>G	0.602	0.461	0.506	0.368	NA
11	95961069	MAML2	C	T	None	c.513+113478G>A	0.00792	0	0	0.00169	NA
11	95961169	MAML2	G	A	None	c.513+113378C>T	0.0148	0.00118	0	0.00013	NA
11	95961199	MAML2	G	C	None	c.513+113348C>G	0.0446	0.00236	0	0.00013	NA
11	95961395	MAML2	G	A	None	c.513+113152C>T	0.0147	0.00118	0	0.00013	NA
11	95961510	MAML2	C	T	None	c.513+113037G>A	0.231	0.177	0.208	0.0963	NA
11	95961544	MAML2	A	G	None	c.513+113003T>C	0.00677	0.0142	0	0.0301	NA
11	95961591	MAML2	C	A	None	c.513+112956G>T	0.21	0.178	0.208	0.0971	NA
11	95961702	MAML2	G	T	None	c.513+112845C>A	NA	NA	NA	NA	NA
11	95961744	MAML2	A	G	None	c.513+112803T>C	0.844	0.72	0.632	0.618	NA
11	95962042	MAML2	C	T	None	c.513+112505G>A	0.84	0.719	0.633	0.602	NA
11	95962137	MAML2	A	AAC	None	c.513+112409_513+112410insGT	0.122	0.128	0.00565	0.163	NA
11	95962277	MAML2	C	T	None	c.513+112270G>A	0.0219	0	0	6.49e-05	NA
11	95962564	MAML2	C	G	None	c.513+111983G>C	0.101	0.0107	0.0123	0.0181	NA
11	95962582	MAML2	T	C	None	c.513+111965A>G	0.374	0.498	0.379	0.544	NA
11	95962690	MAML2	A	T	None	c.513+111857T>A	0.135	0.239	0.266	0.31	NA
11	95962776	MAML2	C	CT	None	c.513+111770dup	0.0285	0.0438	0.000646	0.0924	NA
11	95963606	MAML2	T	C	None	c.513+110941A>G	0.0224	0.102	0.107	0.0916	NA
11	95963781	MAML2	G	A	None	c.513+110766C>T	0.00184	0.00473	0.0122	0.0173	NA
11	95963858	MAML2	C	G	None	c.513+110689G>C	0.000803	0.00355	0	0.00214	NA
11	95964219	MAML2	T	A	None	c.513+110328A>T	0.00288	0	0	0	NA
11	95964228	MAML2	G	GA	None	c.513+110318dup	0.212	0.178	0.212	0.0975	NA
11	95964300	MAML2	G	A	None	c.513+110247C>T	0.0449	0.00238	0	0.00013	NA
11	95964455	MAML2	C	CT	None	c.513+110091dup	0.603	0.462	0.503	0.367	NA
11	95964480	MAML2	G	C	None	c.513+110067C>G	0.974	0.956	0.887	0.911	NA
11	95964519	MAML2	C	T	None	c.513+110028G>A	0.37	0.496	0.382	0.544	NA
11	95964586	MAML2	T	C	None	c.513+109961A>G	0.0186	0.0531	0.00192	0.119	NA
11	95964698	MAML2	G	A	None	c.513+109849C>T	NA	NA	NA	NA	NA
11	95964702	MAML2	G	C	None	c.513+109845C>G	0.0434	0.00236	0	0.00013	NA
11	95964802	MAML2	T	C	None	c.513+109745A>G	0.373	0.496	0.381	0.544	NA
11	95964879	MAML2	A	G	None	c.513+109668T>C	0.00287	0	0	0	NA
11	95964968	MAML2	T	C	None	c.513+109579A>G	0.974	0.959	0.887	0.911	NA
11	95965054	MAML2	G	A	None	c.513+109493C>T	0.276	0.333	0.298	0.251	NA
11	95965067	MAML2	T	C	None	c.513+109480A>G	0.275	0.233	0.29	0.178	NA
11	95965257	MAML2	C	A	None	c.513+109290G>T	NA	NA	NA	NA	NA
11	95965398	MAML2	C	T	None	c.513+109149G>A	0.0287	0.0448	0.00128	0.0917	NA
11	95965483	MAML2	T	C	None	c.513+109064A>G	0.208	0.178	0.215	0.0974	NA
11	95965720	MAML2	G	A	None	c.513+108827C>T	0.112	0.0687	0.0187	0.000523	NA
11	95965778	MAML2	C	T	None	c.513+108769G>A	0.00195	0	0	0	NA
11	95965841	MAML2	T	C	None	c.513+108706A>G	0.00069	0.00118	0	0.00227	NA
11	95965873	MAML2	G	A	None	c.513+108674C>T	0.00207	0	0	0	NA
11	95965912	MAML2	A	T	None	c.513+108635T>A	0.00665	0	0	0.00013	NA
11	95965927	MAML2	C	T	None	c.513+108620G>A	0.372	0.496	0.388	0.545	NA
11	95966282	MAML2	A	AAAG	None	c.513+108262_513+108264dup	0.708	0.605	0.582	0.523	NA
11	95966286	MAML2	A	AAGG	None	c.513+108260_513+108261insCCT	0.362	0.498	0.389	0.545	NA
11	95966783	MAML2	G	T	None	c.513+107764C>A	0.0461	0.0696	0	0.0843	NA
11	95966812	MAML2	A	G	None	c.513+107735T>C	0.169	0.297	0.352	0.351	NA
11	95966820	MAML2	G	T	None	c.513+107727C>A	0.0766	0.118	0.0713	0.234	NA
11	95966821	MAML2	C	T	None	c.513+107726G>A	0.0766	0.118	0.0712	0.234	NA
11	95966855	MAML2	A	G	None	c.513+107692T>C	0.28	0.429	0.394	0.446	NA
11	95966952	MAML2	T	C	None	c.513+107595A>G	0.137	0.209	0.108	0.148	NA
11	95966984	MAML2	T	C	None	c.513+107563A>G	0.106	0.151	0.0906	0.167	NA
11	95967378	MAML2	G	T	None	c.513+107169C>A	0.00999	0.00354	0	0	NA
11	95967464	MAML2	G	A	None	c.513+107083C>T	0.0289	0	0	6.48e-05	NA
11	95967468	MAML2	G	A	None	c.513+107079C>T	0.928	0.905	0.869	0.888	NA
11	95967510	MAML2	T	A	None	c.513+107037A>T	NA	NA	NA	NA	NA
11	95967623	MAML2	A	C	None	c.513+106924T>G	0.809	0.927	0.888	0.904	NA
11	95967811	MAML2	T	C	None	c.513+106736A>G	0.214	0.0743	0.034	0.0011	NA
11	95968192	MAML2	A	C	None	c.513+106355T>G	0.0114	0.0212	0.0128	0.0713	NA
11	95968208	MAML2	G	A	None	c.513+106339C>T	0.0191	0.0448	0	0.122	NA
11	95968299	MAML2	A	G	None	c.513+106248T>C	0.899	0.931	0.865	0.906	NA
11	95968404	MAML2	G	A	None	c.513+106143C>T	0.00861	0.0319	0	0.0632	NA
11	95968615	MAML2	A	G	None	c.513+105932T>C	0.126	0.0295	0.0128	0.0725	NA
11	95968660	MAML2	G	T	None	c.513+105887C>A	0.098	0.304	0.377	0.382	NA
11	95968687	MAML2	C	T	None	c.513+105860G>A	0.101	0.0708	0	0.0772	NA
11	95968831	MAML2	G	A	None	c.513+105716C>T	0.0405	0.0649	0.034	0.000454	NA
11	95968893	MAML2	C	T	None	c.513+105654G>A	0.00023	0	0	0.000454	NA
11	95968985	MAML2	C	T	None	c.513+105562G>A	0.0185	0.0684	0.043	0.013	NA
11	95969099	MAML2	C	A	None	c.513+105448G>T	0.00184	0.00354	0	0.00888	NA
11	95969144	MAML2	G	A	None	c.513+105403C>T	0.00252	0	0	0	NA
11	95969500	MAML2	T	G	None	c.513+105047A>C	0.208	0.0142	0.00897	0.0133	NA
11	95969521	MAML2	C	T	None	c.513+105026G>A	0.00459	0.00355	0	0.0169	NA
11	95969596	MAML2	G	GT	None	c.513+104950dup	1	1	1	1	NA
11	95969613	MAML2	AT	A	None	c.513+104933del	0.00126	0.0344	0	0.00117	NA
11	95969627	MAML2	T	A	None	c.513+104920A>T	0.00149	0.00118	0.00449	0.00784	NA
11	95969863	MAML2	A	C	None	c.513+104684T>G	0.328	0.507	0.559	0.648	NA
11	95969876	MAML2	T	A	None	c.513+104671A>T	0.00241	0	0	0	NA
11	95969970	MAML2	T	C	None	c.513+104577A>G	0.252	0.0804	0.0436	0.0137	NA
11	95970072	MAML2	G	C	None	c.513+104475C>G	0.0435	0.0672	0.0346	0.000454	NA
11	95970160	MAML2	A	G	None	c.513+104387T>C	0.182	0.407	0.544	0.495	NA
11	95970200	MAML2	C	T	None	c.513+104347G>A	0.000689	0.00236	0.0045	0.0048	NA
11	95970204	MAML2	A	C	None	c.513+104343T>G	0.289	0.481	0.544	0.577	NA
11	95970217	MAML2	T	TA	None	c.513+104329dup	0.0425	0	0	6.48e-05	NA
11	95970364	MAML2	T	A	None	c.513+104183A>T	0.00436	0	0	0	NA
11	95970508	MAML2	A	T	None	c.513+104039T>A	0.09	0.00354	0	0.000195	NA
11	95970515	MAML2	C	T	None	c.513+104032G>A	0.00218	0.00355	0.00897	0.0126	NA
11	95970551	MAML2	A	T	None	c.513+103996T>A	0.00838	0.0449	0	0.0482	NA
11	95970776	MAML2	A	T	None	c.513+103771T>A	0.0863	0.00236	0	0.00013	NA
11	95971112	MAML2	A	C	None	c.513+103435T>G	0.00872	0.0448	0	0.0483	NA
11	95971320	MAML2	T	C	None	c.513+103227A>G	0.978	0.934	0.866	0.906	NA
11	95971633	MAML2	CTG	C	None	c.513+102912_513+102913del	0.000459	0	0	0.000972	NA
11	95971802	MAML2	T	C	None	c.513+102745A>G	0.018	0.00354	0.00897	0.0126	NA
11	95972004	MAML2	C	T	None	c.513+102543G>A	0.000115	0	0	0.000519	NA
11	95972231	MAML2	G	T	None	c.513+102316C>A	0.00103	0.00472	0	0.00415	NA
11	95972371	MAML2	T	C	None	c.513+102176A>G	0.018	0.00354	0.00897	0.0126	NA
11	95972510	MAML2	C	T	None	c.513+102037G>A	0.184	0.341	0.264	0.248	NA
11	95972534	MAML2	A	G	None	c.513+102013T>C	0.249	0.0849	0.0436	0.0147	NA
11	95972625	MAML2	G	A	None	c.513+101922C>T	0.978	0.932	0.865	0.906	NA
11	95972736	MAML2	G	GTTTCT	None	c.513+101810_513+101811insAGAAA	0.973	0.931	0.864	0.905	NA
11	95972815	MAML2	C	T	None	c.513+101732G>A	0.00126	0.00118	0.00128	0.0065	NA
11	95972886	MAML2	GCA	G	None	c.513+101659_513+101660del	0.086	0.00354	0	0.000195	NA
11	95973182	MAML2	G	A	None	c.513+101365C>T	0.00103	0.00474	0	0.00415	NA
11	95973210	MAML2	A	G	None	c.513+101337T>C	0.000689	0.00354	0	0.00395	NA
11	95973414	MAML2	T	C	None	c.513+101133A>G	0.0999	0.0706	0	0.0768	NA
11	95973453	MAML2	G	A	None	c.513+101094C>T	0.0119	0.00355	0.00897	0.0124	NA
11	95973912	MAML2	TA	T	None	c.513+100634del	0.00988	0	0	6.49e-05	NA
11	95974157	MAML2	C	T	None	c.513+100390G>A	0.00252	0	0	0	NA
11	95974255	MAML2	G	A	None	c.513+100292C>T	0.0181	0	0	0	NA
11	95974271	MAML2	G	A	None	c.513+100276C>T	0.00402	0.00118	0.000641	0.00246	NA
11	95974692	MAML2	ATATCT	A	None	c.513+99850_513+99854del	0	0	0	0.0011	NA
11	95974700	MAML2	T	C	None	c.513+99847A>G	0.00264	0	0	0	NA
11	95974777	MAML2	A	G	None	c.513+99770T>C	0.127	0.00708	0	0.000583	NA
11	95974972	MAML2	G	A	None	c.513+99575C>T	0.0404	0.0664	0.034	0.000519	NA
11	95975010	MAML2	T	C	None	c.513+99537A>G	0.00229	0.00354	0.00899	0.0126	NA
11	95975112	MAML2	T	C	None	c.513+99435A>G	0.000803	0.00236	0.00449	0.0048	NA
11	95975117	MAML2	C	G	None	c.513+99430G>C	0.215	0.337	0.263	0.26	NA
11	95975194	MAML2	G	A	None	c.513+99353C>T	0.978	0.93	0.864	0.905	NA
11	95975199	MAML2	A	T	None	c.513+99348T>A	0.215	0.341	0.263	0.261	NA
11	95975409	MAML2	C	G	None	c.513+99138G>C	0.791	0.926	0.864	0.905	NA
11	95975503	MAML2	A	T	None	c.513+99044T>A	0.0292	0.00472	0.00962	0.0128	NA
11	95975630	MAML2	G	A	None	c.513+98917C>T	0.889	0.929	0.865	0.905	NA
11	95975657	MAML2	G	T	None	c.513+98890C>A	0.00149	0	0	6.48e-05	NA
11	95975744	MAML2	T	C	None	c.513+98803A>G	0.169	0.401	0.54	0.478	NA
11	95975745	MAML2	C	G	None	c.513+98802G>C	0.168	0.401	0.539	0.479	NA
11	95975747	MAML2	G	A	None	c.513+98800C>T	0	0	0	0.00013	NA
11	95975774	MAML2	G	C	None	c.513+98773C>G	0.00218	0.00354	0.00899	0.0124	NA
11	95975823	MAML2	G	GA	None	c.513+98723dup	0.173	0.00955	0	0.000681	NA
11	95975902	MAML2	C	T	None	c.513+98645G>A	0.00218	0.00355	0.00899	0.0124	NA
11	95975925	MAML2	G	T	None	c.513+98622C>A	0.235	0.411	0.307	0.274	NA
11	95976128	MAML2	A	G	None	c.513+98419T>C	0.00241	0	0	0	NA
11	95976296	MAML2	T	TAC	None	c.513+98249_513+98250dup	0.183	0.397	0.543	0.48	NA
11	95976306	MAML2	C	A	None	c.513+98241G>T	0.0964	0.0578	0	0.0615	NA
11	95976366	MAML2	C	T	None	c.513+98181G>A	0.0975	0.00354	0	0.000194	NA
11	95976369	MAML2	C	T	None	c.513+98178G>A	0.00447	0	0	0	NA
11	95976474	MAML2	G	C	None	c.513+98073C>G	0.00207	0.00472	0	0.0117	NA
11	95976535	MAML2	A	G	None	c.513+98012T>C	NA	NA	NA	NA	NA
11	95976707	MAML2	C	T	None	c.513+97840G>A	0.0167	0	0	0	NA
11	95976740	MAML2	T	C	None	c.513+97807A>G	0.978	0.93	0.871	0.906	NA
11	95976793	MAML2	C	T	None	c.513+97754G>A	0.0411	0	0	0	NA
11	95976873	MAML2	A	G	None	c.513+97674T>C	NA	NA	NA	NA	NA
11	95976886	MAML2	T	C	None	c.513+97661A>G	0.156	0.0725	0.0431	0.0138	NA
11	95977000	MAML2	G	A	None	c.513+97547C>T	0.0545	0.00237	0	0.000196	NA
11	95977002	MAML2	A	G	None	c.513+97545T>C	0.0505	0.00236	0	0.000196	NA
11	95977206	MAML2	A	G	None	c.513+97341T>C	0.0359	0	0	0	NA
11	95977311	MAML2	G	C	None	c.513+97236C>G	0.891	0.929	0.868	0.904	NA
11	95977995	MAML2	C	G	None	c.513+96552G>C	0.111	0.00825	0	0.00117	NA
11	95978080	MAML2	T	TTA	None	c.513+96465_513+96466dup	0.000809	0	0.00449	0.00438	NA
11	95978152	MAML2	T	A	None	c.513+96395A>T	0.000115	0.00236	0	0.00104	NA
11	95978164	MAML2	C	T	None	c.513+96383G>A	0.11	0.00827	0	0.00117	NA
11	95978219	MAML2	A	G	None	c.513+96328T>C	0.29	0.423	0.314	0.285	NA
11	95978276	MAML2	C	T	None	c.513+96271G>A	0.11	0.00711	0	0.00117	NA
11	95978555	MAML2	A	C	None	c.513+95992T>G	0.00391	0.00708	0.0122	0.0293	NA
11	95978812	MAML2	G	A	None	c.513+95735C>T	0.978	0.93	0.871	0.904	NA
11	95979334	MAML2	A	G	None	c.513+95213T>C	0.107	0.238	0.227	0.135	NA
11	95979692	MAML2	A	T	None	c.513+94855T>A	0.226	0.636	0.503	0.511	NA
11	95979731	MAML2	C	T	None	c.513+94816G>A	0.917	0.855	0.784	0.84	NA
11	95979965	MAML2	T	C	None	c.513+94582A>G	NA	NA	NA	NA	NA
11	95980081	MAML2	C	T	None	c.513+94466G>A	0	0	0	6.48e-05	NA
11	95980109	MAML2	T	C	None	c.513+94438A>G	0.911	0.814	0.858	0.723	NA
11	95980266	MAML2	T	C	None	c.513+94281A>G	0.0263	0.00118	0	0.000584	NA
11	95980375	MAML2	C	CA	None	c.513+94171dup	0.011	0	0.0144	0.0003	NA
11	95980389	MAML2	G	A	None	c.513+94158C>T	0.308	0.0983	0.234	0.119	NA
11	95980498	MAML2	G	C	None	c.513+94049C>G	0.112	0.0153	0.00128	0.0293	NA
11	95980580	MAML2	C	A	None	c.513+93967G>T	0.000115	0	0	0.0013	NA
11	95980944	MAML2	C	A	None	c.513+93603G>T	0.0259	0.00118	0	0.000584	NA
11	95980951	MAML2	C	T	None	c.513+93596G>A	0.00517	0.02	0	0.0219	NA
11	95981029	MAML2	A	G	None	c.513+93518T>C	0.184	0.0641	0.204	0.0446	NA
11	95981067	MAML2	A	G	None	c.513+93480T>C	0.0935	0.0461	0.0925	0.0519	NA
11	95981697	MAML2	T	C	None	c.513+92850A>G	0.183	0.0389	0.0179	0.0747	NA
11	95982027	MAML2	C	T	None	c.513+92520G>A	0.0261	0.00118	0	0.000648	NA
11	95982162	MAML2	G	A	None	c.513+92385C>T	0.000689	0	0	0	NA
11	95982317	MAML2	C	T	None	c.513+92230G>A	0.000803	0	0.000641	0.00577	NA
11	95982323	MAML2	C	T	None	c.513+92224G>A	NA	NA	NA	NA	NA
11	95982375	MAML2	T	A	None	c.513+92172A>T	0	0.00118	0	0.00175	NA
11	95982642	MAML2	T	G	None	c.513+91905A>C	0.136	0.341	0.545	0.38	NA
11	95982885	MAML2	T	C	None	c.513+91662A>G	NA	NA	NA	NA	NA
11	95983222	MAML2	G	A	None	c.513+91325C>T	0.0294	0.00237	0	0.000324	NA
11	95983322	MAML2	C	T	None	c.513+91225G>A	0.146	0.0189	0.00128	0.0286	NA
11	95983377	MAML2	G	A	None	c.513+91170C>T	0.003	0.00473	0	0.0258	NA
11	95983929	MAML2	G	A	None	c.513+90618C>T	0.0313	0.00236	0	0.000324	NA
11	95984155	MAML2	G	A	None	c.513+90392C>T	0.00763	0.0177	0.0167	0.0456	NA
11	95984167	MAML2	GGT	G	None	c.513+90378_513+90379del	0.176	0.0377	0.0179	0.0736	NA
11	95984620	MAML2	T	C	None	c.513+89927A>G	0.19	0.0652	0.201	0.0446	NA
11	95984688	MAML2	T	C	None	c.513+89859A>G	0.37	0.379	0.562	0.456	NA
11	95984867	MAML2	C	T	None	c.513+89680G>A	0.00121	0	0	0	NA
11	95984927	MAML2	A	G	None	c.513+89620T>C	0.00108	0	0	0	NA
11	95984956	MAML2	C	T	None	c.513+89591G>A	0.00731	0.0178	0.0162	0.0445	NA
11	95984964	MAML2	T	C	None	c.513+89583A>G	0.00116	0	0	0	NA
11	95985044	MAML2	G	C	None	c.513+89503C>G	0.00116	0	0	0.000392	NA
11	95985052	MAML2	C	T	None	c.513+89495G>A	0.00127	0	0	0	NA
11	95985055	MAML2	A	C	None	c.513+89492T>G	0.00116	0	0	0	NA
11	95985143	MAML2	G	A	None	c.513+89404C>T	0	0.00118	0	0.000455	NA
11	95985186	MAML2	G	A	None	c.513+89361C>T	0.0208	0.00472	0	0.000389	NA
11	95985192	MAML2	A	G	None	c.513+89355T>C	0.00115	0	0	0	NA
11	95985198	MAML2	T	C	None	c.513+89349A>G	0.000459	0	0	0	NA
11	95985220	MAML2	C	A	None	c.513+89327G>T	0.00161	0	0	0.00597	NA
11	95985221	MAML2	G	A	None	c.513+89326C>T	0.00115	0	0	6.49e-05	NA
11	95985231	MAML2	A	T	None	c.513+89316T>A	0.00747	0.0177	0.0167	0.0454	NA
11	95985267	MAML2	T	C	None	c.513+89280A>G	0.0054	0	0	0	NA
11	95985302	MAML2	C	T	None	c.513+89245G>A	0.183	0.0378	0.0179	0.0739	NA
11	95985380	MAML2	A	G	None	c.513+89167T>C	0.00115	0	0	6.48e-05	NA
11	95985401	MAML2	C	A	None	c.513+89146G>T	0.00747	0.0177	0.0167	0.0456	NA
11	95985404	MAML2	C	CATT	None	c.513+89140_513+89142dup	0.00115	0	0	0	NA
11	95985437	MAML2	T	G	None	c.513+89110A>C	0.0192	0.00236	0	6.48e-05	NA
11	95985546	MAML2	T	C	None	c.513+89001A>G	0.00115	0	0	0	NA
11	95985551	MAML2	TGCAAG	T	None	c.513+88991_513+88995del	0.00115	0	0	0	NA
11	95985594	MAML2	T	TC	None	c.513+88952_513+88953insG	0.00718	0.019	0.0163	0.0445	NA
11	95985608	MAML2	TG	T	None	c.513+88938del	NA	NA	NA	NA	NA
11	95985630	MAML2	A	G	None	c.513+88917T>C	0.603	0.421	0.759	0.491	NA
11	95985649	MAML2	G	A	None	c.513+88898C>T	0.00107	0	0	0	NA
11	95985652	MAML2	C	T	None	c.513+88895G>A	0.000237	0	0	0.000866	NA
11	95985835	MAML2	G	A	None	c.513+88712C>T	0.104	0.31	0.543	0.371	NA
11	95985854	MAML2	G	A	None	c.513+88693C>T	0.00747	0.0177	0.0167	0.0455	NA
11	95986032	MAML2	T	A	None	c.513+88515A>T	0.0528	0.00473	0	0.000389	NA
11	95986160	MAML2	G	T	None	c.513+88387C>A	0.828	0.504	0.858	0.556	NA
11	95986425	MAML2	A	G	None	c.513+88122T>C	0.000459	0.00118	0	0.00117	NA
11	95986442	MAML2	A	G	None	c.513+88105T>C	0.00115	0	0	0	NA
11	95986505	MAML2	C	G	None	c.513+88042G>C	0.00115	0	0	0	NA
11	95986519	MAML2	AT	A	None	c.513+88027del	0.0208	0.00472	0	0.000389	NA
11	95986590	MAML2	A	G	None	c.513+87957T>C	0.0561	0.00118	0	0	NA
11	95986644	MAML2	A	G	None	c.513+87903T>C	0.00115	0	0	0	NA
11	95986785	MAML2	C	T	None	c.513+87762G>A	0.000574	0	0.000641	0.00181	NA
11	95986946	MAML2	AT	A	None	c.513+87600del	0.00689	0.00118	0	0	NA
11	95987052	MAML2	T	A	None	c.513+87495A>T	0.00115	0	0	0	NA
11	95987059	MAML2	A	G	None	c.513+87488T>C	0.00115	0	0	0	NA
11	95987098	MAML2	C	T	None	c.513+87449G>A	0.0116	0.0272	0	0.0584	NA
11	95987166	MAML2	A	C	None	c.513+87381T>G	0.000115	0	0	0.000972	NA
11	95987199	MAML2	C	T	None	c.513+87348G>A	0.00115	0	0	0	NA
11	95987256	MAML2	G	T	None	c.513+87291C>A	0.00115	0	0	0	NA
11	95987320	MAML2	A	G	None	c.513+87227T>C	0.345	0.35	0.559	0.445	NA
11	95987348	MAML2	T	C	None	c.513+87199A>G	0.0162	0.00473	0	0.000259	NA
11	95987574	MAML2	A	T	None	c.513+86973T>A	NA	NA	NA	NA	NA
11	95987663	MAML2	G	A	None	c.513+86884C>T	0.00118	0	0	0	NA
11	95987742	MAML2	T	TA	None	c.513+86804dup	0.00107	0	0	0	NA
11	95987748	MAML2	C	A	None	c.513+86799G>T	0.00107	0	0	0	NA
11	95987768	MAML2	A	C	None	c.513+86779T>G	0.139	0.0606	0.0803	0.0932	NA
11	95987910	MAML2	G	A	None	c.513+86637C>T	0.00746	0.0177	0.0167	0.0455	NA
11	95987998	MAML2	T	C	None	c.513+86549A>G	0.02	0.00236	0	6.49e-05	NA
11	95988007	MAML2	C	T	None	c.513+86540G>A	0.0303	0.00119	0	0	NA
11	95988130	MAML2	C	T	None	c.513+86417G>A	0.0527	0.00472	0	0.00039	NA
11	95988136	MAML2	C	T	None	c.513+86411G>A	0.027	0.0142	0.00128	0.0375	NA
11	95988159	MAML2	AT	A	None	c.513+86387del	NA	NA	NA	NA	NA
11	95988159	MAML2	A	AT	None	c.513+86387dup	0.00553	0.00731	0.00131	0.0255	NA
11	95988186	MAML2	C	A	None	c.513+86361G>T	0.00748	0.0177	0.0167	0.0451	NA
11	95988205	MAML2	C	T	None	c.513+86342G>A	0.000115	0	0	0	NA
11	95988316	MAML2	A	G	None	c.513+86231T>C	0.00792	0.00118	0	0	NA
11	95988349	MAML2	T	C	None	c.513+86198A>G	0.000459	0	0	0	NA
11	95988386	MAML2	A	G	None	c.513+86161T>C	0.00746	0.0177	0.0167	0.0456	NA
11	95988438	MAML2	C	T	None	c.513+86109G>A	0.189	0.066	0.201	0.0443	NA
11	95988480	MAML2	T	C	None	c.513+86067A>G	0.0243	0.0825	0.124	0.116	NA
11	95988699	MAML2	T	C	None	c.513+85848A>G	0.0283	0.0837	0.126	0.116	NA
11	95988862	MAML2	C	T	None	c.513+85685G>A	0.000919	0.00236	0	0.00863	NA
11	95988945	MAML2	C	T	None	c.513+85602G>A	0	0	0	0.00052	NA
11	95989026	MAML2	C	T	None	c.513+85521G>A	0.00584	0.00151	0	0	NA
11	95989054	MAML2	TGAGACAGAG	T	None	c.513+85484_513+85492del	NA	NA	NA	NA	NA
11	95989120	MAML2	C	T	None	c.513+85427G>A	NA	NA	NA	NA	NA
11	95989134	MAML2	T	C	None	c.513+85413A>G	0.000351	0.00241	0	0.000918	NA
11	95989140	MAML2	C	T	None	c.513+85407G>A	NA	NA	NA	NA	NA
11	95989541	MAML2	C	T	None	c.513+85006G>A	0.0305	0.00118	0	0	NA
11	95989564	MAML2	C	T	None	c.513+84983G>A	0.24	0.0401	0.0186	0.0744	NA
11	95989579	MAML2	C	T	None	c.513+84968G>A	0.000115	0	0	0	NA
11	95989795	MAML2	A	G	None	c.513+84752T>C	0.198	0.263	0.203	0.105	NA
11	95990175	MAML2	T	C	None	c.513+84372A>G	0.000115	0.00236	0	0.00104	NA
11	95990202	MAML2	T	C	None	c.513+84345A>G	NA	NA	NA	NA	NA
11	95990605	MAML2	A	T	None	c.513+83942T>A	0.244	0.0401	0.0186	0.0745	NA
11	95990729	MAML2	T	A	None	c.513+83818A>T	0.00804	0.00118	0	0	NA
11	95990745	MAML2	C	A	None	c.513+83802G>T	0.00803	0.00118	0	0	NA
11	95990764	MAML2	C	T	None	c.513+83783G>A	0.00773	0.0177	0.0173	0.0459	NA
11	95990865	MAML2	G	GA	None	c.513+83681dup	0.342	0.333	0.543	0.401	NA
11	95990888	MAML2	T	C	None	c.513+83659A>G	0.2	0.263	0.204	0.105	NA
11	95991138	MAML2	A	C	None	c.513+83409T>G	0.0537	0.184	0.366	0.201	NA
11	95991248	MAML2	A	G	None	c.513+83299T>C	0.0568	0.00118	0	0	NA
11	95991360	MAML2	A	G	None	c.513+83187T>C	0.000344	0	0	0.000259	NA
11	95991423	MAML2	T	C	None	c.513+83124A>G	0.0535	0.00472	0	0.000389	NA
11	95991832	MAML2	A	T	None	c.513+82715T>A	0.000574	0.00236	0	0.00389	NA
11	95991906	MAML2	T	A	None	c.513+82641A>T	NA	NA	NA	NA	NA
11	95991923	MAML2	C	T	None	c.513+82624G>A	0.105	0.308	0.539	0.37	NA
11	95992129	MAML2	G	A	None	c.513+82418C>T	0.22	0.314	0.538	0.37	NA
11	95992291	MAML2	A	T	None	c.513+82256T>A	0.00746	0.0177	0.0167	0.0455	NA
11	95992414	MAML2	G	GT	None	c.513+82132dup	0.061	0.0224	0.0167	0.0464	NA
11	95992453	MAML2	T	C	None	c.513+82094A>G	0.00218	0.0118	0.000641	0.0149	NA
11	95992455	MAML2	G	A	None	c.513+82092C>T	0.000115	0	0	0.000324	NA
11	95992577	MAML2	C	T	None	c.513+81970G>A	0.182	0.0401	0.0179	0.0749	NA
11	95992651	MAML2	TAC	T	None	c.513+81894_513+81895del	0.174	0.0225	0.00128	0.0294	NA
11	95992791	MAML2	A	G	None	c.513+81756T>C	0.0537	0.00472	0	0.000454	NA
11	95993046	MAML2	C	T	None	c.513+81501G>A	0.2	0.263	0.203	0.105	NA
11	95993250	MAML2	A	G	None	c.513+81297T>C	0.00437	0	0	0	NA
11	95993256	MAML2	C	T	None	c.513+81291G>A	0.0301	0.00118	0	0	NA
11	95993375	MAML2	C	G	None	c.513+81172G>C	0.0555	0.00118	0	0	NA
11	95993398	MAML2	G	A	None	c.513+81149C>T	0.000115	0	0	0	NA
11	95993528	MAML2	C	T	None	c.513+81019G>A	NA	NA	NA	NA	NA
11	95993552	MAML2	C	A	None	c.513+80995G>T	0.0534	0.00472	0	0.000389	NA
11	95993708	MAML2	G	A	None	c.513+80839C>T	0.607	0.617	0.762	0.551	NA
11	95993748	MAML2	C	G	None	c.513+80799G>C	0.0335	0.00118	0	0.000584	NA
11	95994001	MAML2	G	C	None	c.513+80546C>G	0.00933	0.0215	0.000641	0.048	NA
11	95994015	MAML2	C	T	None	c.513+80532G>A	NA	NA	NA	NA	NA
11	95994042	MAML2	T	C	None	c.513+80505A>G	NA	NA	NA	NA	NA
11	95994053	MAML2	C	T	None	c.513+80494G>A	0	0.00123	0	0.00212	NA
11	95994168	MAML2	C	T	None	c.513+80379G>A	0.00712	0.00118	0	0	NA
11	95994547	MAML2	C	A	None	c.513+80000G>T	0.0276	0.00472	0	0.000389	NA
11	95994757	MAML2	C	T	None	c.513+79790G>A	NA	NA	NA	NA	NA
11	95994830	MAML2	G	A	None	c.513+79717C>T	0.00528	0.0201	0	0.0218	NA
11	95994907	MAML2	C	T	None	c.513+79640G>A	0.0347	0.00118	0	0.000583	NA
11	95994921	MAML2	G	T	None	c.513+79626C>A	0.0353	0.00118	0	0.000583	NA
11	95995331	MAML2	C	G	None	c.513+79216G>C	0.0274	0.00472	0	0.000389	NA
11	95995448	MAML2	T	A	None	c.513+79099A>T	0.103	0.304	0.537	0.36	NA
11	95995512	MAML2	T	A	None	c.513+79035A>T	0.0459	0.00236	0	0	NA
11	95995876	MAML2	G	A	None	c.513+78671C>T	0.000804	0.00118	0	0.00357	NA
11	95996022	MAML2	T	C	None	c.513+78525A>G	0.0203	0.00118	0	0	NA
11	95996063	MAML2	C	T	None	c.513+78484G>A	0.00413	0.0059	0	0.0235	NA
11	95996087	MAML2	T	C	None	c.513+78460A>G	0.0203	0.00118	0	0	NA
11	95996379	MAML2	T	TC	None	c.513+78167dup	0.0313	0.00118	0	0	NA
11	95996381	MAML2	C	A	None	c.513+78166G>T	0.000689	0	0	0.00324	NA
11	95996559	MAML2	C	A	None	c.513+77988G>T	0.182	0.257	0.195	0.104	NA
11	95996603	MAML2	A	G	None	c.513+77944T>C	0.000344	0.00118	0	0.000583	NA
11	95996990	MAML2	A	G	None	c.513+77557T>C	0.154	0.00591	0	0.000389	NA
11	95997112	MAML2	G	C	None	c.513+77435C>G	0.000459	0	0	6.48e-05	NA
11	95997360	MAML2	G	C	None	c.513+77187C>G	0.0656	0.251	0.121	0.113	NA
11	95997387	MAML2	C	T	None	c.513+77160G>A	0.00724	0.0177	0.0141	0.0455	NA
11	95997566	MAML2	C	T	None	c.513+76981G>A	0.139	0.0059	0	0.000324	NA
11	95997840	MAML2	C	A	None	c.513+76707G>T	0.332	0.571	0.666	0.479	NA
11	95998055	MAML2	C	T	None	c.513+76492G>A	0.00734	0.0165	0.0141	0.0453	NA
11	95998145	MAML2	A	T	None	c.513+76402T>A	0.135	0.0059	0	0.000324	NA
11	95998304	MAML2	G	A	None	c.513+76243C>T	0.00562	0.0236	0	0.0267	NA
11	95998332	MAML2	T	TGCCCCCC	None	c.513+76214_513+76215insGGGGGGC	0.00229	0	0	0	NA
11	95998411	MAML2	G	A	None	c.513+76136C>T	0.0291	0.00354	0	6.48e-05	NA
11	95998620	MAML2	G	GGTGAAGACTGTGTCCCTCTGAAACGGAAGTGCTGGGGAGGGAAGAGTTGTTCCTTT	None	c.513+75926_513+75927insAAAGGAACAACTCTTCCCTCCCCAGCACTTCCGTTTCAGAGGGACACAGTCTTCAC	0.0276	0.00354	0	6.48e-05	NA
11	95998666	MAML2	A	G	None	c.513+75881T>C	0.0177	0.00236	0	6.48e-05	NA
11	95998695	MAML2	G	A	None	c.513+75852C>T	0.0884	0.316	0.144	0.112	NA
11	95998728	MAML2	T	C	None	c.513+75819A>G	0.147	0.0059	0	0.000324	NA
11	95998921	MAML2	A	G	None	c.513+75626T>C	0.563	0.609	0.672	0.513	NA
11	95999246	MAML2	C	T	None	c.513+75301G>A	0.136	0.107	0.412	0.206	NA
11	95999287	MAML2	G	A	None	c.513+75260C>T	0.232	0.322	0.148	0.113	NA
11	95999786	MAML2	C	T	None	c.513+74761G>A	0.146	0.006	0	0.000326	NA
11	95999863	MAML2	T	A	None	c.513+74684A>T	0.263	0.327	0.147	0.112	NA
11	95999870	MAML2	C	T	None	c.513+74677G>A	0.0331	0.00236	0	0.00013	NA
11	95999960	MAML2	G	A	None	c.513+74587C>T	NA	NA	NA	NA	NA
11	95999984	MAML2	G	A	None	c.513+74563C>T	0.108	0.0601	0.0718	0.0501	NA
11	96000068	MAML2	A	G	None	c.513+74479T>C	0.0437	0.134	0.0942	0.118	NA
11	96000069	MAML2	C	T	None	c.513+74478G>A	0.0101	0.0236	0	0.054	NA
11	96000091	MAML2	C	T	None	c.513+74456G>A	0.00873	0.0224	0.000642	0.0467	NA
11	96000100	MAML2	G	A	None	c.513+74447C>T	0.408	0.45	0.551	0.343	NA
11	96000209	MAML2	C	T	None	c.513+74338G>A	0.265	0.327	0.146	0.112	NA
11	96000216	MAML2	GTA	G	None	c.513+74329_513+74330del	0.000804	0.00354	0	0.00823	NA
11	96000528	MAML2	A	C	None	c.513+74019T>G	0.00837	0.0177	0	0.0436	NA
11	96000541	MAML2	C	T	None	c.513+74006G>A	0.00597	0.00825	0.00192	0.0349	NA
11	96000559	MAML2	G	A	None	c.513+73988C>T	0.0382	0.00118	0	6.48e-05	NA
11	96000765	MAML2	G	A	None	c.513+73782C>T	0.0101	0.00354	0	0.000389	NA
11	96000896	MAML2	G	A	None	c.513+73651C>T	0.0264	0.00354	0	6.48e-05	NA
11	96001127	MAML2	G	A	None	c.513+73420C>T	0.000689	0	0	0	NA
11	96001353	MAML2	A	G	None	c.513+73194T>C	0.0137	0.0283	0.000641	0.0803	NA
11	96001402	MAML2	G	T	None	c.513+73145C>A	0.0275	0.00354	0	6.48e-05	NA
11	96002064	MAML2	T	C	None	c.513+72483A>G	0.0349	0.00661	0	6.64e-05	NA
11	96002427	MAML2	T	C	None	c.513+72120A>G	0.000129	0	0	0.0008	NA
11	96002458	MAML2	G	A	None	c.513+72089C>T	0.0346	0.00681	0	6.68e-05	NA
11	96002610	MAML2	TTGGCA	T	None	c.513+71932_513+71936del	0.0104	0.00532	0	0.000266	NA
11	96002752	MAML2	C	T	None	c.513+71795G>A	0.0354	0.00663	0	6.67e-05	NA
11	96002831	MAML2	T	C	None	c.513+71716A>G	0.0459	0.0352	0.0184	0.0505	NA
11	96002918	MAML2	A	G	None	c.513+71629T>C	0.0356	0.0067	0	6.71e-05	NA
11	96002946	MAML2	T	A	None	c.513+71601A>T	0.0345	0.00665	0	6.69e-05	NA
11	96003059	MAML2	C	T	None	c.513+71488G>A	0.0357	0.00404	0	6.68e-05	NA
11	96003105	MAML2	G	A	None	c.513+71442C>T	0.0372	0.00668	0	0.000267	NA
11	96003353	MAML2	T	C	None	c.513+71194A>G	0.000241	0	0	6.55e-05	NA
11	96003369	MAML2	T	G	None	c.513+71178A>C	0.0538	0.00785	0	8.22e-05	NA
11	96003497	MAML2	G	A	None	c.513+71050C>T	0.0196	0.00236	0	6.48e-05	NA
11	96003559	MAML2	T	C	None	c.513+70988A>G	0.118	0.322	0.146	0.112	NA
11	96003566	MAML2	C	T	None	c.513+70981G>A	0.148	0.00708	0	0.000389	NA
11	96003567	MAML2	G	A	None	c.513+70980C>T	0.0664	0.314	0.145	0.112	NA
11	96003690	MAML2	G	C	None	c.513+70857C>G	0.267	0.327	0.146	0.112	NA
11	96003731	MAML2	C	G	None	c.513+70816G>C	0.0903	0.317	0.147	0.112	NA
11	96003959	MAML2	T	C	None	c.513+70588A>G	0.149	0.0059	0	0.000324	NA
11	96003983	MAML2	T	C	None	c.513+70564A>G	0.000115	0.00236	0	0.0013	NA
11	96004872	MAML2	C	T	None	c.513+69675G>A	0.0271	0.00362	0	6.54e-05	NA
11	96004890	MAML2	T	TCTTTC	None	c.513+69656_513+69657insGAAAG	0.273	0.343	0.163	0.157	NA
11	96005145	MAML2	G	C	None	c.513+69402C>G	0.000115	0.00118	0	0.000584	NA
11	96005205	MAML2	C	G	None	c.513+69342G>C	0.0643	0.314	0.145	0.112	NA
11	96005221	MAML2	T	C	None	c.513+69326A>G	0.0641	0.314	0.144	0.112	NA
11	96005333	MAML2	A	T	None	c.513+69214T>A	0.000116	0.00118	0	0.00117	NA
11	96005339	MAML2	T	C	None	c.513+69208A>G	0.152	0.00591	0	0.000325	NA
11	96005343	MAML2	CTTGTG	C	None	c.513+69199_513+69203del	0.107	0.0613	0.0718	0.0505	NA
11	96005696	MAML2	A	G	None	c.513+68851T>C	NA	NA	NA	NA	NA
11	96005784	MAML2	A	G	None	c.513+68763T>C	0.0263	0.00354	0	6.48e-05	NA
11	96005935	MAML2	C	T	None	c.513+68612G>A	NA	NA	NA	NA	NA
11	96006189	MAML2	T	C	None	c.513+68358A>G	0.00998	0.0153	0.00192	0.0463	NA
11	96006780	MAML2	A	C	None	c.513+67767T>G	0.00906	0.00118	0	6.48e-05	NA
11	96006886	MAML2	G	T	None	c.513+67661C>A	0.000115	0.00118	0	0.00104	NA
11	96007018	MAML2	A	AT	None	c.513+67528dup	NA	NA	NA	NA	NA
11	96007128	MAML2	C	T	None	c.513+67419G>A	0.0222	0.00119	0	0.00013	NA
11	96007148	MAML2	C	G	None	c.513+67399G>C	NA	NA	NA	NA	NA
11	96007481	MAML2	T	C	None	c.513+67066A>G	0.0641	0.315	0.159	0.112	NA
11	96007514	MAML2	G	C	None	c.513+67033C>G	NA	NA	NA	NA	NA
11	96007520	MAML2	A	G	None	c.513+67027T>C	0	0	0	6.52e-05	NA
11	96007537	MAML2	C	T	None	c.513+67010G>A	0.0251	0.00118	0	0.00013	NA
11	96007554	MAML2	TA	T	None	c.513+66992del	0.0518	0.00472	0	0.000195	NA
11	96009116	MAML2	T	G	None	c.513+65431A>C	0.911	0.659	0.841	0.83	NA
11	96009147	MAML2	C	G	None	c.513+65400G>C	0.0101	0.00118	0	0	NA
11	96009226	MAML2	G	A	None	c.513+65321C>T	NA	NA	NA	NA	NA
11	96009421	MAML2	C	G	None	c.513+65126G>C	0.0101	0.00118	0	0	NA
11	96009456	MAML2	C	G	None	c.513+65091G>C	0.0101	0.00118	0	0	NA
11	96009690	MAML2	G	A	None	c.513+64857C>T	0.0484	0.00472	0	0.000195	NA
11	96010205	MAML2	C	T	None	c.513+64342G>A	0	0	0	0.000259	NA
11	96010328	MAML2	T	G	None	c.513+64219A>C	0.192	0.3	0.511	0.403	NA
11	96010350	MAML2	C	T	None	c.513+64197G>A	0.0702	0.129	0.00128	0.235	NA
11	96010510	MAML2	GAGT	G	None	c.513+64034_513+64036del	0.212	0.0106	0	0.000909	NA
11	96010668	MAML2	T	A	None	c.513+63879A>T	0.928	0.656	0.836	0.832	NA
11	96010681	MAML2	C	T	None	c.513+63866G>A	0.0499	0.00477	0	0.000196	NA
11	96011065	MAML2	A	T	None	c.513+63482T>A	1	1	1	1	NA
11	96011170	MAML2	G	A	None	c.513+63377C>T	0	0	0	6.54e-05	NA
11	96011329	MAML2	A	G	None	c.513+63218T>C	0.00172	0	0	0	NA
11	96011351	MAML2	T	C	None	c.513+63196A>G	0.225	0.321	0.545	0.448	NA
11	96011726	MAML2	C	G	None	c.513+62821G>C	0.299	0.266	0.236	0.316	NA
11	96011925	MAML2	CA	C	None	c.513+62621del	0.00287	0.013	0	0.0114	NA
11	96012254	MAML2	TTGAC	T	None	c.513+62289_513+62292del	0.0085	0.0165	0	0.0431	NA
11	96012422	MAML2	G	T	None	c.513+62125C>A	0.0224	0.00118	0	0.00013	NA
11	96012487	MAML2	T	A	None	c.513+62060A>T	0.000344	0.00236	0	0.0024	NA
11	96012664	MAML2	A	C	None	c.513+61883T>G	0.0106	0.00118	0	0	NA
11	96013157	MAML2	A	G	None	c.513+61390T>C	0.0456	0.0224	0.0154	0.0458	NA
11	96013517	MAML2	C	T	None	c.513+61030G>A	0.00184	0	0	0	NA
11	96013558	MAML2	G	C	None	c.513+60989C>G	0.0453	0.0225	0.0148	0.0456	NA
11	96013573	MAML2	C	T	None	c.513+60974G>A	0.000115	0	0	0.000584	NA
11	96013677	MAML2	T	A	None	c.513+60870A>T	0.00735	0.0165	0.0148	0.0452	NA
11	96013926	MAML2	G	A	None	c.513+60621C>T	0.00734	0.0165	0.0147	0.0452	NA
11	96013945	MAML2	T	A	None	c.513+60602A>T	0.000459	0	0	0.00447	NA
11	96014118	MAML2	T	C	None	c.513+60429A>G	0.0441	0.00118	0	6.48e-05	NA
11	96014231	MAML2	C	T	None	c.513+60316G>A	0.00023	0	0	0.000649	NA
11	96014254	MAML2	A	G	None	c.513+60293T>C	0.000459	0	0	0	NA
11	96014712	MAML2	C	T	None	c.513+59835G>A	0.00693	0.0153	0.0238	0.042	NA
11	96014714	MAML2	C	A	None	c.513+59833G>T	0.0837	0.0271	0.0237	0.0667	NA
11	96015063	MAML2	A	G	None	c.513+59484T>C	0.00713	0.0153	0.0263	0.0425	NA
11	96015139	MAML2	C	A	None	c.513+59408G>T	0.0348	0.00473	0	0.00013	NA
11	96015142	MAML2	G	A	None	c.513+59405C>T	0.0256	0.00354	0	0.00545	NA
11	96015672	MAML2	C	T	None	c.513+58875G>A	0.68	0.675	0.849	0.73	NA
11	96015820	MAML2	G	A	None	c.513+58727C>T	0.0127	0.00708	0	0.0247	NA
11	96015875	MAML2	T	A	None	c.513+58672A>T	0.103	0.0059	0	0.000324	NA
11	96016054	MAML2	C	T	None	c.513+58493G>A	0.698	0.682	0.847	0.752	NA
11	96016268	MAML2	C	G	None	c.513+58279G>C	0.00023	0	0	0.00169	NA
11	96016375	MAML2	G	A	None	c.513+58172C>T	0.173	0.219	0.233	0.262	NA
11	96016724	MAML2	T	C	None	c.513+57823A>G	0.025	0.0189	0.0225	0.0255	NA
11	96016768	MAML2	G	A	None	c.513+57779C>T	0.00356	0.00355	0	0.025	NA
11	96016823	MAML2	C	T	None	c.513+57724G>A	0.000918	0.00118	0	0.00188	NA
11	96016827	MAML2	C	CATTT	None	c.513+57716_513+57719dup	0.000344	0.00118	0	0.0011	NA
11	96016837	MAML2	C	G	None	c.513+57710G>C	0.00701	0.0153	0.0276	0.0426	NA
11	96016891	MAML2	G	A	None	c.513+57656C>T	0.22	0.2	0.242	0.0991	NA
11	96017030	MAML2	C	G	None	c.513+57517G>C	0.0047	0	0	0	NA
11	96017089	MAML2	A	T	None	c.513+57458T>A	0.173	0.213	0.235	0.259	NA
11	96017175	MAML2	T	C	None	c.513+57372A>G	0.0883	0.00354	0	0.000324	NA
11	96017498	MAML2	T	C	None	c.513+57049A>G	0.000688	0	0	0.000713	NA
11	96017537	MAML2	C	T	None	c.513+57010G>A	NA	NA	NA	NA	NA
11	96017581	MAML2	C	T	None	c.513+56966G>A	0.000459	0.00118	0	0.00149	NA
11	96017836	MAML2	C	G	None	c.513+56711G>C	0.0774	0.00943	0	0.000324	NA
11	96017905	MAML2	T	A	None	c.513+56642A>T	0.00505	0.0165	0	0.025	NA
11	96018047	MAML2	A	G	None	c.513+56500T>C	0.0236	0.00825	0.00128	0.025	NA
11	96018049	MAML2	T	A	None	c.513+56498A>T	0.00195	0.00472	0	0.0131	NA
11	96018230	MAML2	T	C	None	c.513+56317A>G	0.013	0.00708	0.00129	0.025	NA
11	96018331	MAML2	A	T	None	c.513+56216T>A	0.0236	0.00825	0.00128	0.0249	NA
11	96018370	MAML2	C	T	None	c.513+56177G>A	0.0031	0.00708	0	0.0286	NA
11	96018862	MAML2	A	C	None	c.513+55685T>G	0.21	0.216	0.321	0.284	NA
11	96019480	MAML2	T	G	None	c.513+55067A>C	0.647	0.654	0.828	0.726	NA
11	96019582	MAML2	A	G	None	c.513+54965T>C	0.224	0.223	0.318	0.308	NA
11	96019749	MAML2	A	G	None	c.513+54798T>C	0.21	0.216	0.318	0.285	NA
11	96019955	MAML2	T	A	None	c.513+54592A>T	0.000918	0.00118	0	0.00188	NA
11	96020062	MAML2	C	G	None	c.513+54485G>C	0.703	0.681	0.849	0.752	NA
11	96020155	MAML2	C	T	None	c.513+54392G>A	0.00723	0.0142	0.0276	0.0416	NA
11	96020237	MAML2	A	G	None	c.513+54310T>C	0.000689	0	0	0	NA
11	96020256	MAML2	G	A	None	c.513+54291C>T	0.0247	0.0189	0.0224	0.0253	NA
11	96020342	MAML2	A	G	None	c.513+54205T>C	0.203	0.059	0.0673	0.0299	NA
11	96020473	MAML2	G	T	None	c.513+54074C>A	0.0295	0.00118	0	0.00013	NA
11	96020527	MAML2	G	A	None	c.513+54020C>T	0.0219	0.00118	0	0.00013	NA
11	96020644	MAML2	A	C	None	c.513+53903T>G	0.0232	0.0189	0.0224	0.0253	NA
11	96021130	MAML2	C	T	None	c.513+53417G>A	0.0252	0.00118	0	0.000195	NA
11	96021163	MAML2	C	T	None	c.513+53384G>A	0.00207	0	0	6.48e-05	NA
11	96021386	MAML2	C	T	None	c.513+53161G>A	0.403	0.416	0.477	0.375	NA
11	96021407	MAML2	A	C	None	c.513+53140T>G	NA	NA	NA	NA	NA
11	96021499	MAML2	A	G	None	c.513+53048T>C	0.0431	0.00118	0	0.00026	NA
11	96021572	MAML2	G	A	None	c.513+52975C>T	0.225	0.201	0.241	0.114	NA
11	96021868	MAML2	G	T	None	c.513+52679C>A	0	0	0	6.49e-05	NA
11	96021945	MAML2	C	T	None	c.513+52602G>A	0.211	0.215	0.319	0.284	NA
11	96021951	MAML2	G	A	None	c.513+52596C>T	0.00172	0.00118	0	0.0048	NA
11	96022052	MAML2	T	C	None	c.513+52495A>G	0	0	0	0.000324	NA
11	96022193	MAML2	T	C	None	c.513+52354A>G	0.013	0.00709	0.00128	0.025	NA
11	96022490	MAML2	G	A	None	c.513+52057C>T	0.0433	0.00118	0.000641	0.000973	NA
11	96022975	MAML2	A	G	None	c.513+51572T>C	0.00712	0.0142	0.0276	0.0421	NA
11	96022997	MAML2	T	TA	None	c.513+51549dup	0.0165	0.00732	0.00193	0.0261	NA
11	96023025	MAML2	A	G	None	c.513+51522T>C	0.00484	0.0012	0	0.000132	NA
11	96023214	MAML2	C	T	None	c.513+51333G>A	0.221	0.215	0.315	0.285	NA
11	96023427	MAML2	G	A	None	c.513+51120C>T	0.211	0.215	0.319	0.284	NA
11	96023495	MAML2	G	C	None	c.513+51052C>G	0.00482	0.00118	0	0.00013	NA
11	96023661	MAML2	A	G	None	c.513+50886T>C	0.00712	0.0142	0.027	0.042	NA
11	96023855	MAML2	G	A	None	c.513+50692C>T	0.00999	0	0	0	NA
11	96024020	MAML2	T	G	None	c.513+50527A>C	0.104	0.0059	0	0.0011	NA
11	96024021	MAML2	G	A	None	c.513+50526C>T	0.65	0.673	0.847	0.75	NA
11	96024114	MAML2	C	G	None	c.513+50433G>C	0.00253	0	0	0	NA
11	96024191	MAML2	GA	G	None	c.513+50355del	0.23	0.221	0.32	0.291	NA
11	96024220	MAML2	A	T	None	c.513+50327T>A	0.00702	0.013	0.0276	0.0414	NA
11	96024566	MAML2	C	T	None	c.513+49981G>A	0	0	0	0.00163	NA
11	96024610	MAML2	T	C	None	c.513+49937A>G	0.0247	0.0342	0.0225	0.0252	NA
11	96024669	MAML2	G	A	None	c.513+49878C>T	0.446	0.46	0.532	0.466	NA
11	96024865	MAML2	C	T	None	c.513+49682G>A	0.024	0.00354	0	0.00013	NA
11	96024910	MAML2	G	A	None	c.513+49637C>T	NA	NA	NA	NA	NA
11	96024985	MAML2	T	C	None	c.513+49562A>G	0.00597	0.00827	0.000641	0.0345	NA
11	96025248	MAML2	G	A	None	c.513+49299C>T	0.00195	0	0	0	NA
11	96025592	MAML2	T	C	None	c.513+48955A>G	0.00321	0.00354	0	0.0194	NA
11	96025709	MAML2	G	A	None	c.513+48838C>T	0.224	0.216	0.317	0.284	NA
11	96025903	MAML2	C	T	None	c.513+48644G>A	0.033	0.00118	0	0.00013	NA
11	96026073	MAML2	G	T	None	c.513+48474C>A	0.222	0.211	0.31	0.279	NA
11	96026074	MAML2	C	T	None	c.513+48473G>A	0.224	0.213	0.311	0.28	NA
11	96026110	MAML2	G	T	None	c.513+48437C>A	0.37	0.263	0.307	0.29	NA
11	96026190	MAML2	A	G	None	c.513+48357T>C	0.181	0.213	0.317	0.284	NA
11	96026240	MAML2	C	G	None	c.513+48307G>C	0.013	0.00708	0	0.0244	NA
11	96026628	MAML2	A	T	None	c.513+47919T>A	0.013	0.00709	0.00128	0.025	NA
11	96026835	MAML2	C	T	None	c.513+47712G>A	0.224	0.216	0.312	0.282	NA
11	96026842	MAML2	C	T	None	c.513+47705G>A	0.224	0.216	0.312	0.282	NA
11	96026898	MAML2	G	C	None	c.513+47649C>G	0.00792	0	0	0	NA
11	96027690	MAML2	C	T	None	c.513+46857G>A	0.000689	0	0	0.00259	NA
11	96027790	MAML2	G	A	None	c.513+46757C>T	0.00172	0.00827	0	0.0163	NA
11	96027797	MAML2	T	C	None	c.513+46750A>G	0.7	0.683	0.846	0.751	NA
11	96027895	MAML2	C	T	None	c.513+46652G>A	0.0882	0.00354	0	0.000324	NA
11	96028612	MAML2	C	T	None	c.513+45935G>A	0.653	0.657	0.819	0.685	NA
11	96028680	MAML2	C	T	None	c.513+45867G>A	0.007	0.0142	0.0257	0.0421	NA
11	96028699	MAML2	A	G	None	c.513+45848T>C	0.000459	0	0	0.00156	NA
11	96028974	MAML2	TTAAAG	T	None	c.513+45568_513+45572del	0.00563	0	0	0	NA
11	96029095	MAML2	A	AC	None	c.513+45451dup	0.999	0.998	0.999	0.997	NA
11	96029482	MAML2	A	G	None	c.513+45065T>C	0.159	0.213	0.238	0.26	NA
11	96029517	MAML2	TA	T	None	c.513+45029del	0.0085	0.0165	0.00128	0.0462	NA
11	96029536	MAML2	C	T	None	c.513+45011G>A	0.0348	0.0354	0.0212	0.0249	NA
11	96029552	MAML2	T	C	None	c.513+44995A>G	0.0349	0.0354	0.0212	0.0255	NA
11	96029905	MAML2	C	T	None	c.513+44642G>A	0.104	0.00591	0	0.000324	NA
11	96030066	MAML2	A	G	None	c.513+44481T>C	0.0358	0.0377	0.0224	0.0284	NA
11	96030114	MAML2	A	G	None	c.513+44433T>C	0.0292	0.00118	0	0.000194	NA
11	96030286	MAML2	A	G	None	c.513+44261T>C	0.104	0.0059	0	0.000324	NA
11	96030932	MAML2	T	C	None	c.513+43615A>G	0	0	0	0.000259	NA
11	96030972	MAML2	T	C	None	c.513+43575A>G	0.00149	0.00825	0	0.00668	NA
11	96031002	MAML2	C	G	None	c.513+43545G>C	0.0181	0.00118	0	0	NA
11	96031437	MAML2	A	T	None	c.513+43110T>A	0.117	0.013	0.00128	0.0253	NA
11	96031477	MAML2	G	A	None	c.513+43070C>T	0.611	0.623	0.797	0.655	NA
11	96031730	MAML2	TAAGAG	T	None	c.513+42812_513+42816del	0.0305	0.00118	0	0.00013	NA
11	96032334	MAML2	G	T	None	c.513+42213C>A	NA	NA	NA	NA	NA
11	96032431	MAML2	C	CA	None	c.513+42115dup	1	1	1	1	NA
11	96032705	MAML2	C	T	None	c.513+41842G>A	0.0384	0.00236	0	0.00013	NA
11	96033012	MAML2	T	A	None	c.513+41535A>T	0.223	0.191	0.242	0.114	NA
11	96033138	MAML2	T	G	None	c.513+41409A>C	1	1	1	1	NA
11	96033330	MAML2	C	T	None	c.513+41217G>A	0.0309	0.00118	0	0.00013	NA
11	96033523	MAML2	T	A	None	c.513+41024A>T	0.0245	0.00354	0	0.00013	NA
11	96033643	MAML2	T	A	None	c.513+40904A>T	0.000344	0	0	0	NA
11	96033857	MAML2	A	T	None	c.513+40690T>A	0.0382	0.00236	0	0.00013	NA
11	96033883	MAML2	G	T	None	c.513+40664C>A	0.00138	0.00118	0	0	NA
11	96033894	MAML2	C	T	None	c.513+40653G>A	0.00195	0	0	6.48e-05	NA
11	96033913	MAML2	G	A	None	c.513+40634C>T	0.222	0.191	0.242	0.114	NA
11	96033945	MAML2	G	A	None	c.513+40602C>T	0.0185	0.0354	0.0231	0.0286	NA
11	96034004	MAML2	A	G	None	c.513+40543T>C	0.157	0.0436	0.0231	0.0292	NA
11	96034285	MAML2	G	T	None	c.513+40262C>A	0.0131	0.00708	0.00128	0.0243	NA
11	96034434	MAML2	C	T	None	c.513+40113G>A	0.103	0.0059	0	0.000324	NA
11	96034691	MAML2	G	A	None	c.513+39856C>T	0.000345	0.00354	0	0.00136	NA
11	96034979	MAML2	C	T	None	c.513+39568G>A	0.393	0.251	0.291	0.182	NA
11	96035040	MAML2	A	G	None	c.513+39507T>C	0.103	0.0059	0	0.000324	NA
11	96035344	MAML2	A	G	None	c.513+39203T>C	0.0247	0.00354	0	0.00013	NA
11	96035366	MAML2	T	C	None	c.513+39181A>G	0.00023	0	0	0.00259	NA
11	96035410	MAML2	ACTTT	A	None	c.513+39133_513+39136del	0.2	0.0483	0.0661	0.0299	NA
11	96035460	MAML2	A	G	None	c.513+39087T>C	0.174	0.215	0.233	0.262	NA
11	96035527	MAML2	G	C	None	c.513+39020C>G	0.0243	0.00354	0	0.00013	NA
11	96035727	MAML2	C	G	None	c.513+38820G>C	0.0308	0.00473	0	0.00013	NA
11	96035952	MAML2	G	A	None	c.513+38595C>T	0.346	0.421	0.551	0.541	NA
11	96035965	MAML2	T	C	None	c.513+38582A>G	0.0506	0.00354	0	0.000259	NA
11	96035996	MAML2	C	T	None	c.513+38551G>A	0.000115	0	0	0.00104	NA
11	96036188	MAML2	G	A	None	c.513+38359C>T	0.351	0.232	0.265	0.141	NA
11	96036241	MAML2	A	G	None	c.513+38306T>C	0.0131	0.00709	0.00128	0.0248	NA
11	96036270	MAML2	G	A	None	c.513+38277C>T	0.0222	0.02	0.0225	0.0278	NA
11	96036307	MAML2	A	G	None	c.513+38240T>C	0.00712	0.0142	0.0257	0.0416	NA
11	96036323	MAML2	A	G	None	c.513+38224T>C	0.343	0.225	0.268	0.156	NA
11	96036844	MAML2	A	G	None	c.513+37703T>C	0.426	0.212	0.24	0.108	NA
11	96036868	MAML2	A	T	None	c.513+37679T>A	0.274	0.202	0.241	0.107	NA
11	96036946	MAML2	C	T	None	c.513+37601G>A	0.172	0.0449	0.0545	0.0681	NA
11	96037066	MAML2	G	C	None	c.513+37481C>G	0.317	0.434	0.546	0.569	NA
11	96037153	MAML2	G	C	None	c.513+37394C>G	0	0	0	0.000259	NA
11	96037369	MAML2	C	T	None	c.513+37178G>A	0.0327	0.0177	0.025	0.0422	NA
11	96037729	MAML2	C	T	None	c.513+36818G>A	0.0334	0.0177	0.025	0.0422	NA
11	96037824	MAML2	C	T	None	c.513+36723G>A	0.11	0.00708	0	0.000324	NA
11	96037845	MAML2	CAAGTAAT	C	None	c.513+36695_513+36701del	0.00264	0.00354	0	0.012	NA
11	96038483	MAML2	C	G	None	c.513+36064G>C	0	0	0	0	NA
11	96038519	MAML2	G	A	None	c.513+36028C>T	0.267	0.184	0.235	0.107	NA
11	96038659	MAML2	C	G	None	c.513+35888G>C	0.0332	0.0178	0.0244	0.0422	NA
11	96039348	MAML2	G	A	None	c.513+35199C>T	0.0129	0.00118	0	6.48e-05	NA
11	96039454	MAML2	T	C	None	c.513+35093A>G	0.104	0.0059	0	0.000324	NA
11	96039592	MAML2	A	T	None	c.513+34955T>A	0.0325	0.0177	0.025	0.042	NA
11	96039671	MAML2	T	C	None	c.513+34876A>G	0.000574	0.00118	0	0.00279	NA
11	96039740	MAML2	A	T	None	c.513+34807T>A	0.0453	0.0189	0.025	0.0421	NA
11	96039762	MAML2	T	A	None	c.513+34785A>T	0.0244	0.02	0.0295	0.0263	NA
11	96039931	MAML2	C	A	None	c.513+34616G>T	NA	NA	NA	NA	NA
11	96039964	MAML2	G	T	None	c.513+34583C>A	0.0333	0.0177	0.025	0.0422	NA
11	96040256	MAML2	G	A	None	c.513+34291C>T	0.0302	0.00237	0	0.00013	NA
11	96040407	MAML2	C	T	None	c.513+34140G>A	0.00023	0.00236	0	0.00123	NA
11	96040884	MAML2	CT	C	None	c.513+33662del	0.0366	0.00236	0	0	NA
11	96040894	MAML2	G	A	None	c.513+33653C>T	0.00712	0.0142	0.025	0.0418	NA
11	96041218	MAML2	T	C	None	c.513+33329A>G	0.000344	0	0	0.00136	NA
11	96041248	MAML2	CA	C	None	c.513+33298del	NA	NA	NA	NA	NA
11	96041339	MAML2	A	G	None	c.513+33208T>C	0.807	0.643	0.818	0.709	NA
11	96041368	MAML2	A	G	None	c.513+33179T>C	0.11	0.00708	0	0.000324	NA
11	96041470	MAML2	T	C	None	c.513+33077A>G	0.0247	0.00354	0	0.00013	NA
11	96041745	MAML2	A	C	None	c.513+32802T>G	NA	NA	NA	NA	NA
11	96041746	MAML2	A	C	None	c.513+32801T>G	0.049	0.00354	0	0.000259	NA
11	96042199	MAML2	G	C	None	c.513+32348C>G	0.00287	0.0142	0	0.0211	NA
11	96042341	MAML2	G	A	None	c.513+32206C>T	0	0	0	6.48e-05	NA
11	96042489	MAML2	C	T	None	c.513+32058G>A	0.00126	0.0413	0	0.000195	NA
11	96042541	MAML2	T	C	None	c.513+32006A>G	0.653	0.633	0.815	0.709	NA
11	96042914	MAML2	T	G	None	c.513+31633A>C	0.651	0.633	0.814	0.708	NA
11	96043163	MAML2	G	A	None	c.513+31384C>T	NA	NA	NA	NA	NA
11	96043173	MAML2	A	AT	None	c.513+31373dup	0.0169	0.00118	0	0.000195	NA
11	96043345	MAML2	A	C	None	c.513+31202T>G	0.0138	0.00118	0	0	NA
11	96043367	MAML2	T	C	None	c.513+31180A>G	0.875	0.668	0.846	0.735	NA
11	96043633	MAML2	C	T	None	c.513+30914G>A	0.0141	0.00118	0	6.48e-05	NA
11	96043681	MAML2	A	G	None	c.513+30866T>C	0.811	0.664	0.845	0.735	NA
11	96043720	MAML2	A	G	None	c.513+30827T>C	0.121	0.201	0.239	0.248	NA
11	96043777	MAML2	G	A	None	c.513+30770C>T	0.0185	0.00118	0	0	NA
11	96043932	MAML2	G	T	None	c.513+30615C>A	0.0246	0.02	0.0295	0.0263	NA
11	96044009	MAML2	T	C	None	c.513+30538A>G	0.00895	0.00118	0	0.00013	NA
11	96044020	MAML2	G	T	None	c.513+30527C>A	0.268	0.199	0.282	0.107	NA
11	96044150	MAML2	A	G	None	c.513+30397T>C	0.314	0.414	0.508	0.558	NA
11	96044207	MAML2	A	T	None	c.513+30340T>A	NA	NA	NA	NA	NA
11	96044250	MAML2	A	G	None	c.513+30297T>C	0.0137	0.00118	0	0	NA
11	96044293	MAML2	A	G	None	c.513+30254T>C	0.0501	0.0236	0.0295	0.0284	NA
11	96044491	MAML2	G	A	None	c.513+30056C>T	0.02	0.00236	0	6.48e-05	NA
11	96044855	MAML2	T	C	None	c.513+29692A>G	0.0218	0.0153	0.025	0.0424	NA
11	96044893	MAML2	T	C	None	c.513+29654A>G	0.11	0.00708	0	0.000324	NA
11	96044932	MAML2	T	A	None	c.513+29615A>T	0.696	0.637	0.817	0.705	NA
11	96044979	MAML2	A	C	None	c.513+29568T>G	0.806	0.643	0.816	0.705	NA
11	96045122	MAML2	C	G	None	c.513+29425G>C	0.00702	0.0142	0.025	0.0422	NA
11	96045171	MAML2	G	A	None	c.513+29376C>T	0.647	0.635	0.818	0.704	NA
11	96045542	MAML2	T	G	None	c.513+29005A>C	0.0293	0.0212	0.0295	0.0261	NA
11	96045792	MAML2	G	A	None	c.513+28755C>T	0.00975	0.00118	0	0	NA
11	96045846	MAML2	T	A	None	c.513+28701A>T	0.649	0.633	0.816	0.705	NA
11	96045868	MAML2	T	C	None	c.513+28679A>G	0.00138	0.00355	0	0.0148	NA
11	96045874	MAML2	G	T	None	c.513+28673C>A	0.649	0.632	0.816	0.705	NA
11	96045932	MAML2	G	A	None	c.513+28615C>T	0.103	0.0059	0	0.000324	NA
11	96045998	MAML2	T	C	None	c.513+28549A>G	0.176	0.223	0.27	0.31	NA
11	96046174	MAML2	C	T	None	c.513+28373G>A	0.0121	0.00118	0	0	NA
11	96046315	MAML2	G	A	None	c.513+28232C>T	0.00815	0	0	0	NA
11	96046370	MAML2	C	T	None	c.513+28177G>A	0.00701	0.0142	0.0276	0.0415	NA
11	96046423	MAML2	T	C	None	c.513+28124A>G	0.0231	0.00118	0	0.000195	NA
11	96046498	MAML2	G	A	None	c.513+28049C>T	0.000344	0	0	0	NA
11	96046605	MAML2	T	C	None	c.513+27942A>G	0.00701	0.00118	0	0	NA
11	96046606	MAML2	C	T	None	c.513+27941G>A	0.00704	0.00118	0	0	NA
11	96046947	MAML2	A	G	None	c.513+27600T>C	0.00413	0.0106	0	0.0231	NA
11	96047035	MAML2	A	G	None	c.513+27512T>C	0.919	0.693	0.876	0.793	NA
11	96047045	MAML2	A	G	None	c.513+27502T>C	0.554	0.461	0.611	0.508	NA
11	96047131	MAML2	G	C	None	c.513+27416C>G	0.61	0.316	0.296	0.39	NA
11	96047154	MAML2	C	A	None	c.513+27393G>T	0.36	0.262	0.27	0.337	NA
11	96047231	MAML2	G	T	None	c.513+27316C>A	0.115	0.046	0.00449	0.0468	NA
11	96047485	MAML2	C	T	None	c.513+27062G>A	0.000229	0	0	0	NA
11	96047813	MAML2	CTTAACT	C	None	c.513+26728_513+26733del	0.0304	0.00946	0	0.0247	NA
11	96048224	MAML2	G	A	None	c.513+26323C>T	0.0039	0.00943	0.000641	0.027	NA
11	96048385	MAML2	G	GTATT	None	c.513+26158_513+26161dup	0.598	0.315	0.243	0.39	NA
11	96048941	MAML2	T	C	None	c.513+25606A>G	0.0185	0.00118	0	0.000194	NA
11	96048967	MAML2	T	C	None	c.513+25580A>G	0.0367	0.00236	0	0.000194	NA
11	96049065	MAML2	C	T	None	c.513+25482G>A	0.000574	0	0	0.00013	NA
11	96049321	MAML2	G	A	None	c.513+25226C>T	NA	NA	NA	NA	NA
11	96049343	MAML2	T	C	None	c.513+25204A>G	0.606	0.318	0.246	0.393	NA
11	96049406	MAML2	G	T	None	c.513+25141C>A	0.0535	0.0436	0.00449	0.0463	NA
11	96049575	MAML2	G	C	None	c.513+24972C>G	0.0201	0.00118	0	0.000195	NA
11	96049916	MAML2	A	AAGG	None	c.513+24628_513+24630dup	0.0209	0.00236	0	0	NA
11	96050051	MAML2	A	G	None	c.513+24496T>C	NA	NA	NA	NA	NA
11	96050065	MAML2	A	G	None	c.513+24482T>C	NA	NA	NA	NA	NA
11	96050629	MAML2	A	C	None	c.513+23918T>G	0.142	0.0483	0.00449	0.0471	NA
11	96050826	MAML2	G	A	None	c.513+23721C>T	0.000459	0.00118	0	0.00272	NA
11	96050838	MAML2	T	C	None	c.513+23709A>G	0.00574	0	0	0	NA
11	96051016	MAML2	A	G	None	c.513+23531T>C	0.113	0.00708	0	0.000259	NA
11	96051764	MAML2	C	T	None	c.513+22783G>A	0.00264	0.00825	0	0.0296	NA
11	96051866	MAML2	G	A	None	c.513+22681C>T	0.00551	0.0177	0	0.0212	NA
11	96052081	MAML2	T	C	None	c.513+22466A>G	0.184	0.0601	0.016	0.0868	NA
11	96052178	MAML2	A	G	None	c.513+22369T>C	0.108	0.0059	0	0.000583	NA
11	96052297	MAML2	A	G	None	c.513+22250T>C	0.0363	0.00236	0	6.48e-05	NA
11	96052373	MAML2	A	C	None	c.513+22174T>G	0.000574	0.00118	0	0.00402	NA
11	96052492	MAML2	C	T	None	c.513+22055G>A	0.0314	0.111	0.00962	0.168	NA
11	96052515	MAML2	C	G	None	c.513+22032G>C	0.0675	0.14	0.328	0.0559	NA
11	96052747	MAML2	A	G	None	c.513+21800T>C	0.162	0.0495	0.00642	0.0534	NA
11	96053134	MAML2	T	C	None	c.513+21413A>G	0.0274	0.00118	0	0.000259	NA
11	96053406	MAML2	A	G	None	c.513+21141T>C	0.0513	0.0436	0.00449	0.0464	NA
11	96053433	MAML2	C	T	None	c.513+21114G>A	0.00574	0	0	0	NA
11	96053545	MAML2	G	T	None	c.513+21002C>A	0.0639	0.00708	0	0.000843	NA
11	96053690	MAML2	A	G	None	c.513+20857T>C	0.866	0.514	0.627	0.549	NA
11	96053832	MAML2	G	A	None	c.513+20715C>T	0.00941	0.00118	0	0	NA
11	96054211	MAML2	G	GA	None	c.513+20335dup	0.102	0.00708	0.00192	0.00707	NA
11	96054287	MAML2	C	T	None	c.513+20260G>A	0.0113	0.00118	0	0	NA
11	96054468	MAML2	T	A	None	c.513+20079A>T	0.0265	0.00236	0	0.00013	NA
11	96054478	MAML2	C	T	None	c.513+20069G>A	0.00207	0.00236	0	6.48e-05	NA
11	96054519	MAML2	C	T	None	c.513+20028G>A	0.011	0.00118	0	0	NA
11	96054697	MAML2	C	A	None	c.513+19850G>T	0.00987	0.00118	0	0	NA
11	96054801	MAML2	G	T	None	c.513+19746C>A	0.00562	0	0	0	NA
11	96054805	MAML2	G	T	None	c.513+19742C>A	0.0277	0.00236	0	0.00013	NA
11	96055136	MAML2	T	G	None	c.513+19411A>C	0.0446	0.00354	0	0.000583	NA
11	96055466	MAML2	C	T	None	c.513+19081G>A	0.0165	0.136	0.327	0.0556	NA
11	96055719	MAML2	A	G	None	c.513+18828T>C	0.0114	0	0	0	NA
11	96055722	MAML2	G	A	None	c.513+18825C>T	0.0114	0	0	0	NA
11	96055769	MAML2	T	C	None	c.513+18778A>G	0.621	0.371	0.281	0.42	NA
11	96055788	MAML2	G	A	None	c.513+18759C>T	0.000689	0.00118	0	0.00117	NA
11	96055811	MAML2	G	C	None	c.513+18736C>G	0.00023	0	0	6.5e-05	NA
11	96055831	MAML2	G	A	None	c.513+18716C>T	0.00953	0.0343	0.00449	0.0473	NA
11	96055879	MAML2	G	A	None	c.513+18668C>T	0.45	0.313	0.261	0.342	NA
11	96055984	MAML2	T	C	None	c.513+18563A>G	0.42	0.31	0.264	0.342	NA
11	96056234	MAML2	G	A	None	c.513+18313C>T	0.00569	0	0	0	NA
11	96056379	MAML2	T	C	None	c.513+18168A>G	0.00644	0	0	0	NA
11	96056605	MAML2	G	A	None	c.513+17942C>T	NA	NA	NA	NA	NA
11	96056711	MAML2	T	C	None	c.513+17836A>G	0.45	0.314	0.266	0.343	NA
11	96056800	MAML2	G	A	None	c.513+17747C>T	0.00643	0	0	0	NA
11	96056811	MAML2	A	G	None	c.513+17736T>C	0.00115	0.00236	0	0.00356	NA
11	96057405	MAML2	C	G	None	c.513+17142G>C	0.57	0.32	0.269	0.35	NA
11	96057521	MAML2	A	T	None	c.513+17026T>A	0.57	0.321	0.268	0.35	NA
11	96057562	MAML2	G	A	None	c.513+16985C>T	0	0.00118	0	0.00117	NA
11	96057803	MAML2	C	T	None	c.513+16744G>A	0	0	0	6.48e-05	NA
11	96058051	MAML2	C	T	None	c.513+16496G>A	0.000344	0	0	0.00447	NA
11	96058093	MAML2	T	C	None	c.513+16454A>G	0.0545	0.00355	0	0.00026	NA
11	96058245	MAML2	C	T	None	c.513+16302G>A	0.0143	0.13	0.306	0.0464	NA
11	96058303	MAML2	G	A	None	c.513+16244C>T	0.00851	0.0283	0.0517	0.0391	NA
11	96058388	MAML2	T	C	None	c.513+16159A>G	0.0575	0.00354	0	0.00026	NA
11	96058417	MAML2	C	G	None	c.513+16130G>C	0.0209	0.00236	0	0	NA
11	96058442	MAML2	C	T	None	c.513+16105G>A	0.514	0.447	0.583	0.395	NA
11	96058792	MAML2	AT	A	None	c.513+15754del	NA	NA	NA	NA	NA
11	96058792	MAML2	A	AT	None	c.513+15754dup	0.0809	0.00436	0.000648	0.0011	NA
11	96058794	MAML2	T	G	None	c.513+15753A>C	0.426	0.324	0.271	0.345	NA
11	96058843	MAML2	C	T	None	c.513+15704G>A	0.0961	0.00473	0	0.000844	NA
11	96058960	MAML2	C	T	None	c.513+15587G>A	0.0528	0.127	0.295	0.0441	NA
11	96059127	MAML2	C	T	None	c.513+15420G>A	0.0147	0.125	0.3	0.0443	NA
11	96059230	MAML2	CTTTG	C	None	c.513+15313_513+15316del	0.000231	0.00118	0	0.00117	NA
11	96059302	MAML2	G	C	None	c.513+15245C>G	0.81	0.477	0.58	0.505	NA
11	96059548	MAML2	TGTG	*	None	c.513+14996_513+14998del	NA	NA	NA	NA	NA
11	96059548	MAML2	TG	T	None	c.513+14998del	0.0709	0.00236	0	0.00013	NA
11	96059550	MAML2	TG	*	None	c.513+14996del	NA	NA	NA	NA	NA
11	96059550	MAML2	TG	T	None	c.513+14996del	0.0725	0.00238	0	0.000132	NA
11	96059551	MAML2	G	T	None	c.513+14996C>A	0.0201	0.00121	0	0	NA
11	96059613	MAML2	T	C	None	c.513+14934A>G	0.0705	0.00236	0	0.000195	NA
11	96059671	MAML2	C	T	None	c.513+14876G>A	0.577	0.366	0.249	0.363	NA
11	96059688	MAML2	C	T	None	c.513+14859G>A	0	0	0.000641	6.49e-05	NA
11	96059878	MAML2	G	A	None	c.513+14669C>T	0.0255	0.00118	0	0.000325	NA
11	96059927	MAML2	A	AAAAT	None	c.513+14619_513+14620insATTT	0.0339	0.00236	0	0.000324	NA
11	96059930	MAML2	G	A	None	c.513+14617C>T	0.112	0.00597	0	0.000523	NA
11	96059943	MAML2	T	A	None	c.513+14604A>T	0.000348	0	0	0.00387	NA
11	96060059	MAML2	G	A	None	c.513+14488C>T	0.0845	0.00472	0	0.000324	NA
11	96060068	MAML2	A	C	None	c.513+14479T>G	0.33	0.323	0.272	0.386	NA
11	96060137	MAML2	T	G	None	c.513+14410A>C	0.515	0.373	0.27	0.393	NA
11	96060390	MAML2	G	C	None	c.513+14157C>G	0.0789	0.00355	0	0.000324	NA
11	96060789	MAML2	C	T	None	c.513+13758G>A	0.0022	0.0438	0.00129	0.0055	NA
11	96060832	MAML2	T	C	None	c.513+13715A>G	0.592	0.485	0.59	0.437	NA
11	96060856	MAML2	T	C	None	c.513+13691A>G	0.00023	0	0	0	NA
11	96060870	MAML2	A	G	None	c.513+13677T>C	0.0138	0.00118	0	0.000194	NA
11	96061008	MAML2	C	T	None	c.513+13539G>A	0.147	0.046	0.00579	0.0528	NA
11	96061128	MAML2	C	T	None	c.513+13419G>A	0.000346	0	0	0.00429	NA
11	96061285	MAML2	A	C	None	c.513+13262T>G	0	0.00118	0	0.00117	NA
11	96061289	MAML2	G	A	None	c.513+13258C>T	0.029	0.00354	0.00128	6.49e-05	NA
11	96061468	MAML2	C	A	None	c.513+13079G>T	0.772	0.521	0.588	0.467	NA
11	96061483	MAML2	G	A	None	c.513+13064C>T	0.000115	0	0	0.000389	NA
11	96061712	MAML2	C	A	None	c.513+12835G>T	0.0163	0	0	0	NA
11	96061716	MAML2	C	A	None	c.513+12831G>T	NA	NA	NA	NA	NA
11	96061745	MAML2	C	T	None	c.513+12802G>A	0.0163	0	0	0	NA
11	96062078	MAML2	A	G	None	c.513+12469T>C	0.0748	0.00472	0	0.000324	NA
11	96062107	MAML2	T	C	None	c.513+12440A>G	NA	NA	NA	NA	NA
11	96062293	MAML2	C	T	None	c.513+12254G>A	0.00138	0.00827	0	0.0132	NA
11	96062676	MAML2	G	A	None	c.513+11871C>T	0.133	0.109	0.311	0.0446	NA
11	96062899	MAML2	G	T	None	c.513+11648C>A	NA	NA	NA	NA	NA
11	96063233	MAML2	G	C	None	c.513+11314C>G	0.00781	0	0	0	NA
11	96063242	MAML2	G	A	None	c.513+11305C>T	0.0306	0.0106	0	0.0244	NA
11	96063314	MAML2	A	G	None	c.513+11233T>C	0.00218	0.0436	0	0.00551	NA
11	96063627	MAML2	T	C	None	c.513+10920A>G	0.109	0.00354	0	0.000259	NA
11	96063667	MAML2	T	C	None	c.513+10880A>G	0.0162	0	0	0	NA
11	96063697	MAML2	A	G	None	c.513+10850T>C	0.022	0.104	0.315	0.0442	NA
11	96063722	MAML2	C	T	None	c.513+10825G>A	0.0888	0.00708	0.000641	0.000454	NA
11	96063800	MAML2	A	C	None	c.513+10747T>G	0.000115	0.00236	0	0.00143	NA
11	96064117	MAML2	A	G	None	c.513+10430T>C	0.289	0.0649	0.0116	0.086	NA
11	96064148	MAML2	C	G	None	c.513+10399G>C	0.00689	0.0496	0.000642	0.0298	NA
11	96064338	MAML2	C	G	None	c.513+10209G>C	0.864	0.583	0.595	0.595	NA
11	96064661	MAML2	T	C	None	c.513+9886A>G	0.00323	0.0107	0	0.014	NA
11	96065244	MAML2	T	G	None	c.513+9303A>C	0.00838	0.0225	0	0.0352	NA
11	96065272	MAML2	G	T	None	c.513+9275C>A	0.00126	0	0	0.00447	NA
11	96065703	MAML2	C	G	None	c.513+8844G>C	0.000229	0	0	0	NA
11	96065862	MAML2	C	A	None	c.513+8685G>T	0.00539	0	0	0	NA
11	96065863	MAML2	G	A	None	c.513+8684C>T	0.0129	0	0	6.48e-05	NA
11	96065876	MAML2	G	C	None	c.513+8671C>G	0.0054	0	0	0	NA
11	96066019	MAML2	ATAAG	A	None	c.513+8524_513+8527del	0.0225	0.103	0.311	0.044	NA
11	96066555	MAML2	G	T	None	c.513+7992C>A	1	1	1	1	NA
11	96066622	MAML2	GT	G	None	c.513+7924del	0.103	0.0426	0.00641	0.0523	NA
11	96066652	MAML2	C	T	None	c.513+7895G>A	0.774	0.543	0.582	0.514	NA
11	96066672	MAML2	C	T	None	c.513+7875G>A	0.0223	0.103	0.315	0.044	NA
11	96066726	MAML2	AT	A	None	c.513+7820del	0.000115	0	0	0	NA
11	96066990	MAML2	A	G	None	c.513+7557T>C	0.00688	0.0495	0.000641	0.0303	NA
11	96067392	MAML2	T	G	None	c.513+7155A>C	0.00103	0.00236	0.000641	0.00596	NA
11	96067414	MAML2	T	C	None	c.513+7133A>G	0	0	0	6.48e-05	NA
11	96067655	MAML2	G	A	None	c.513+6892C>T	0.00677	0.0059	0	0.00499	NA
11	96067752	MAML2	C	T	None	c.513+6795G>A	0.0876	0.00946	0	0.000519	NA
11	96068175	MAML2	A	G	None	c.513+6372T>C	0.122	0.0059	0	0.000583	NA
11	96068500	MAML2	G	C	None	c.513+6047C>G	0.000918	0.00118	0	0.00253	NA
11	96068659	MAML2	T	A	None	c.513+5888A>T	0.113	0.0201	0	0.0094	NA
11	96069049	MAML2	C	T	None	c.513+5498G>A	NA	NA	NA	NA	NA
11	96069057	MAML2	A	G	None	c.513+5490T>C	0.0431	0.00236	0	6.5e-05	NA
11	96069202	MAML2	A	T	None	c.513+5345T>A	0.429	0.176	0.334	0.131	NA
11	96069330	MAML2	T	TG	None	c.513+5216dup	0.403	0.0719	0.018	0.0867	NA
11	96069339	MAML2	T	C	None	c.513+5208A>G	0	0.00118	0	0.0035	NA
11	96069521	MAML2	A	T	None	c.513+5026T>A	0.0111	0.00118	0	0	NA
11	96069735	MAML2	C	T	None	c.513+4812G>A	0.0402	0.00354	0	0.000195	NA
11	96070154	MAML2	C	T	None	c.513+4393G>A	0	0.00236	0	0.00143	NA
11	96070707	MAML2	G	A	None	c.513+3840C>T	0.00953	0.00118	0	6.48e-05	NA
11	96070890	MAML2	G	C	None	c.513+3657C>G	0	0	0	0.00149	NA
11	96071046	MAML2	G	C	None	c.513+3501C>G	NA	NA	NA	NA	NA
11	96071196	MAML2	A	C	None	c.513+3351T>G	0.0366	0.104	0.316	0.0443	NA
11	96071439	MAML2	C	T	None	c.513+3108G>A	0.0109	0.046	0	0.0676	NA
11	96071503	MAML2	C	T	None	c.513+3044G>A	0.000574	0.00118	0	0.00506	NA
11	96071636	MAML2	T	C	None	c.513+2911A>G	0.000804	0	0	0.00369	NA
11	96072061	MAML2	C	A	None	c.513+2486G>T	0.0557	0.00354	0	0.000324	NA
11	96072173	MAML2	A	G	None	c.513+2374T>C	0.00689	0.0495	0.000641	0.0298	NA
11	96072306	MAML2	C	T	None	c.513+2241G>A	0.00493	0.0165	0	0.0247	NA
11	96072571	MAML2	G	T	None	c.513+1976C>A	0.114	0.0118	0	0.000843	NA
11	96072700	MAML2	C	T	None	c.513+1847G>A	0.0434	0.00472	0	0.000194	NA
11	96072818	MAML2	C	T	None	c.513+1729G>A	0.000115	0	0	0.000519	NA
11	96072919	MAML2	C	T	None	c.513+1628G>A	0.00976	0	0	0	NA
11	96073104	MAML2	G	A	None	c.513+1443C>T	0.0373	0.0307	0.00128	0.047	NA
11	96073303	MAML2	T	A	None	c.513+1244A>T	0.000344	0.00236	0	0.00123	NA
11	96073589	MAML2	C	A	None	c.513+958G>T	0.0359	0.105	0.317	0.044	NA
11	96073829	MAML2	T	C	None	c.513+718A>G	0.0361	0.105	0.316	0.044	NA
11	96073970	MAML2	CTT	C	None	c.513+575_513+576del	0.000574	0	0	0.00389	NA
11	96074388	MAML2	G	A	None	c.513+159C>T	0.0692	0.00236	0	0.000194	NA
11	96074533	MAML2	A	C	None	c.513+14T>G	0.00677	0.0495	0.000642	0.0275	NA
11	96075065	MAML2	C	T	None	c.-6G>A	0.00724	0.0485	0.000643	0.0271	NA
11	96075443	MAML2	G	C	None	c.-384C>G	0.0385	0.00236	0	0	NA
11	96075661	MAML2	A	T	None	c.-602T>A	0	0.00118	0	0.00117	NA
11	96076159	MAML2	T	C	None	c.-1100A>G	0.00333	0	0	0	NA
11	96076253	MAML2	C	G	None	c.-1194G>C	0	0	0	0	NA
11	96076261	MAML2	T	C	None	c.-1202A>G	0.00884	0.00118	0.000641	0.00013	NA
11	96076289	MAML2	G	C	None	c.-1230C>G	0.792	0.642	0.591	0.681	NA
14	73603423	PSEN1	G	A	None	c.-136+132G>A	0.00195	0.066	0.000641	0.0168	NA
14	73603453	PSEN1	C	T	None	c.-136+162C>T	0.0146	0	0	6.49e-05	NA
14	73603684	PSEN1	C	G	None	c.-136+393C>G	0.00723	0	0	0	NA
14	73603691	PSEN1	A	C	None	c.-136+400A>C	0.0166	0.00236	0	6.49e-05	NA
14	73603700	PSEN1	G	C	None	c.-136+409G>C	0.0404	0.327	0.404	0.18	NA
14	73603722	PSEN1	A	G	None	c.-136+431A>G	NA	NA	NA	NA	NA
14	73603973	PSEN1	C	G	None	c.-136+682C>G	0.00368	0	0	6.48e-05	NA
14	73604512	PSEN1	C	G	None	c.-136+1221C>G	0.000461	0.00118	0	0.00201	NA
14	73604578	PSEN1	G	C	None	c.-136+1287G>C	0.935	0.792	0.865	0.644	NA
14	73605675	PSEN1	G	GA	None	c.-136+2391dup	0.00459	0	0	0.000445	NA
14	73605682	PSEN1	AG	A	None	c.-136+2392del	NA	NA	NA	NA	NA
14	73605788	PSEN1	G	C	None	c.-136+2497G>C	0.0168	0.0431	0.0084	0.0855	NA
14	73605790	PSEN1	G	A	None	c.-136+2499G>A	0.00796	0.0165	0	0.0413	NA
14	73606248	PSEN1	A	G	None	c.-136+2957A>G	0.00483	0	0	0	NA
14	73606275	PSEN1	G	A	None	c.-136+2984G>A	0.00484	0	0	0	NA
14	73606461	PSEN1	T	G	None	c.-136+3170T>G	0.000459	0.00118	0	0.00253	NA
14	73606598	PSEN1	G	A	None	c.-136+3307G>A	0.0275	0.00236	0	0	NA
14	73607370	PSEN1	A	G	None	c.-136+4079A>G	0.023	0.00118	0	0	NA
14	73607455	PSEN1	G	A	None	c.-136+4164G>A	0.00724	0	0	0	NA
14	73607488	PSEN1	G	A	None	c.-136+4197G>A	0.00126	0.00355	0	0.00435	NA
14	73607613	PSEN1	T	C	None	c.-136+4322T>C	0.000344	0	0	0	NA
14	73607629	PSEN1	G	C	None	c.-136+4338G>C	0.0895	0.00472	0	0.000518	NA
14	73607743	PSEN1	G	C	None	c.-136+4452G>C	0.00804	0	0	6.48e-05	NA
14	73607764	PSEN1	A	G	None	c.-136+4473A>G	0.0946	0.00236	0	0.00013	NA
14	73608921	PSEN1	A	G	None	c.-135-5582A>G	0.000918	0	0	0	NA
14	73609007	PSEN1	A	G	None	c.-135-5496A>G	0.0847	0.0248	0.052	0.00136	NA
14	73609452	PSEN1	G	A	None	c.-135-5051G>A	0	0	0	0.0013	NA
14	73609624	PSEN1	G	A	None	c.-135-4879G>A	NA	NA	NA	NA	NA
14	73609651	PSEN1	G	A	None	c.-135-4852G>A	1	0.999	1	0.999	NA
14	73609682	PSEN1	C	T	None	c.-135-4821C>T	0.0285	0.00236	0	0	NA
14	73609771	PSEN1	A	C	None	c.-135-4732A>C	0.0145	0	0	6.48e-05	NA
14	73609810	PSEN1	G	C	None	c.-135-4693G>C	0.00803	0	0	6.48e-05	NA
14	73609869	PSEN1	G	A	None	c.-135-4634G>A	0.0892	0.00472	0	0.000519	NA
14	73610152	PSEN1	C	T	None	c.-135-4351C>T	NA	NA	NA	NA	NA
14	73610164	PSEN1	T	G	None	c.-135-4339T>G	0.0812	0.00236	0	6.48e-05	NA
14	73610178	PSEN1	G	GT	None	c.-135-4316dup	0.00369	0	0	0.000195	NA
14	73610200	PSEN1	A	G	None	c.-135-4303A>G	0.00195	0.00236	0	0.00934	NA
14	73610264	PSEN1	G	C	None	c.-135-4239G>C	0.00597	0.02	0.000641	0.0279	NA
14	73610410	PSEN1	A	G	None	c.-135-4093A>G	0.00126	0.00355	0	0.00422	NA
14	73610511	PSEN1	A	C	None	c.-135-3992A>C	0.00127	0.00709	0	0.0188	NA
14	73610592	PSEN1	G	T	None	c.-135-3911G>T	0.00475	0	0	0	NA
14	73611355	PSEN1	A	T	None	c.-135-3148A>T	0.00723	0	0	0	NA
14	73611756	PSEN1	A	G	None	c.-135-2747A>G	0.0169	0.0415	0.00834	0.0855	NA
14	73611842	PSEN1	C	T	None	c.-135-2661C>T	0.0687	0.159	0.00962	0.081	NA
14	73611893	PSEN1	G	A	None	c.-135-2610G>A	0.0443	0.0943	0.157	0.175	NA
14	73611897	PSEN1	G	A	None	c.-135-2606G>A	0.00909	0.00236	0	0.00013	NA
14	73611991	PSEN1	G	T	None	c.-135-2512G>T	0.00471	0	0	0	NA
14	73612032	PSEN1	A	C	None	c.-135-2471A>C	0.00805	0	0	6.49e-05	NA
14	73612068	PSEN1	G	T	None	c.-135-2435G>T	0.0081	0	0	6.53e-05	NA
14	73612588	PSEN1	G	A	None	c.-135-1915G>A	0.0365	0.0236	0.0521	0.0013	NA
14	73612757	PSEN1	G	A	None	c.-135-1746G>A	0.000115	0.00118	0	6.49e-05	NA
14	73612768	PSEN1	C	T	None	c.-135-1735C>T	0.234	0.0236	0.000642	0.0192	NA
14	73612939	PSEN1	C	T	None	c.-135-1564C>T	0.133	0.0108	0	0.00027	NA
14	73613042	PSEN1	C	T	None	c.-135-1461C>T	0.0169	0.0425	0.00835	0.085	NA
14	73613141	PSEN1	T	C	None	c.-135-1362T>C	0.0767	0.00472	0	0.000454	NA
14	73613472	PSEN1	G	A	None	c.-135-1031G>A	0.0133	0.00118	0	0.00013	NA
14	73613552	PSEN1	T	A	None	c.-135-951T>A	0.045	0.00118	0	6.48e-05	NA
14	73613654	PSEN1	T	C	None	c.-135-849T>C	0.121	0.0283	0.0521	0.00182	NA
14	73613788	PSEN1	G	T	None	c.-135-715G>T	NA	NA	NA	NA	NA
14	73613812	PSEN1	G	A	None	c.-135-691G>A	0.00128	0.0215	0.0516	0.00118	NA
14	73613943	PSEN1	T	C	None	c.-135-560T>C	NA	NA	NA	NA	NA
14	73613958	PSEN1	C	G	None	c.-135-545C>G	0.0146	0	0	6.49e-05	NA
14	73613972	PSEN1	A	G	None	c.-135-531A>G	NA	NA	NA	NA	NA
14	73613984	PSEN1	T	G	None	c.-135-519T>G	NA	NA	NA	NA	NA
14	73613987	PSEN1	T	C	None	c.-135-516T>C	NA	NA	NA	NA	NA
14	73613991	PSEN1	T	C	None	c.-135-512T>C	NA	NA	NA	NA	NA
14	73614217	PSEN1	G	C	None	c.-135-286G>C	0.0367	0.0236	0.052	0.0013	NA
14	73614387	PSEN1	C	T	None	c.-135-116C>T	0.0169	0.0426	0.00834	0.0857	NA
14	73614900	PSEN1	A	G	None	c.87+86A>G	0.00804	0	0	6.48e-05	NA
14	73614915	PSEN1	A	G	None	c.87+101A>G	0.00138	0	0	0	NA
14	73615066	PSEN1	G	A	None	c.87+252G>A	0.113	0.0284	0.052	0.00175	NA
14	73615256	PSEN1	C	T	None	c.87+442C>T	0.0494	0.00708	0	0.000324	NA
14	73615610	PSEN1	C	G	None	c.87+796C>G	0.938	0.79	0.866	0.642	NA
14	73615728	PSEN1	T	C	None	c.87+914T>C	0.401	0.0581	0.0528	0.021	NA
14	73615753	PSEN1	C	T	None	c.87+939C>T	0	0	0	0.000454	NA
14	73615907	PSEN1	C	T	None	c.87+1093C>T	0.00184	0.00354	0	0.00942	NA
14	73616095	PSEN1	A	T	None	c.87+1281A>T	0.429	0.101	0.0611	0.107	NA
14	73616124	PSEN1	A	G	None	c.87+1310A>G	0.935	0.792	0.866	0.643	NA
14	73616504	PSEN1	T	C	None	c.87+1690T>C	0.00471	0	0	0	NA
14	73616510	PSEN1	C	A	None	c.87+1696C>A	0.00253	0.00472	0	0.0133	NA
14	73616635	PSEN1	G	A	None	c.87+1821G>A	0.0169	0.0425	0.00833	0.0857	NA
14	73616872	PSEN1	C	T	None	c.87+2058C>T	0.0367	0.0236	0.0522	0.0013	NA
14	73617153	PSEN1	G	A	None	c.87+2339G>A	0.0767	0.00473	0	0.000454	NA
14	73617231	PSEN1	G	A	None	c.87+2417G>A	0.000919	0	0	0	NA
14	73617242	PSEN1	C	A	None	c.87+2428C>A	NA	NA	NA	NA	NA
14	73617754	PSEN1	C	T	None	c.87+2940C>T	0.0437	0.159	0.00966	0.0807	NA
14	73617873	PSEN1	A	C	None	c.87+3059A>C	0.00103	0	0	0.00324	NA
14	73617993	PSEN1	A	G	None	c.87+3179A>G	0.000115	0	0	0	NA
14	73618038	PSEN1	G	A	None	c.87+3224G>A	0.114	0.0283	0.052	0.00175	NA
14	73618080	PSEN1	A	G	None	c.87+3266A>G	0.0497	0.00708	0	0.000324	NA
14	73618173	PSEN1	A	G	None	c.87+3359A>G	0.038	0.0059	0	0.000843	NA
14	73618198	PSEN1	G	A	None	c.87+3384G>A	0.00712	0.00118	0	6.48e-05	NA
14	73618392	PSEN1	C	T	None	c.87+3578C>T	0.0992	0.0133	0.000644	0.0188	NA
14	73618866	PSEN1	C	T	None	c.87+4052C>T	0.00964	0	0	7e-05	NA
14	73618871	PSEN1	C	G	None	c.87+4057C>G	0.00107	0.0026	0	0.00714	NA
14	73618871	PSEN1	C	T	None	c.87+4057C>T	0.000238	0	0	0.00208	NA
14	73619144	PSEN1	C	CA	None	c.87+4330_87+4331insA	NA	NA	NA	NA	NA
14	73619239	PSEN1	C	T	None	c.87+4425C>T	0.00477	0	0	0	NA
14	73619282	PSEN1	C	T	None	c.87+4468C>T	0.0806	0.00482	0	0.000467	NA
14	73619306	PSEN1	G	A	None	c.87+4492G>A	0.261	0.237	0.069	0.169	NA
14	73619470	PSEN1	G	A	None	c.87+4656G>A	0.0765	0.00472	0	0.000454	NA
14	73619477	PSEN1	A	C	None	c.87+4663A>C	0.0948	0.00236	0	0.00013	NA
14	73619654	PSEN1	A	G	None	c.87+4840A>G	0.121	0.0284	0.0519	0.00175	NA
14	73620021	PSEN1	A	G	None	c.87+5207A>G	0.0763	0.00472	0	0.000454	NA
14	73620179	PSEN1	A	G	None	c.87+5365A>G	0.000115	0.00118	0	0.000713	NA
14	73620236	PSEN1	T	G	None	c.87+5422T>G	0.0367	0.0236	0.0514	0.0013	NA
14	73620353	PSEN1	A	G	None	c.87+5539A>G	0.000961	0.00137	0	0.00722	NA
14	73620903	PSEN1	A	G	None	c.87+6089A>G	0.0169	0.0426	0.00835	0.0855	NA
14	73620915	PSEN1	A	G	None	c.87+6101A>G	0.0169	0.0425	0.00834	0.0857	NA
14	73621576	PSEN1	A	G	None	c.87+6762A>G	0.0404	0.33	0.401	0.179	NA
14	73621890	PSEN1	C	A	None	c.87+7076C>A	NA	NA	NA	NA	NA
14	73622408	PSEN1	G	A	None	c.87+7594G>A	0.000924	0	0	0	NA
14	73622473	PSEN1	C	T	None	c.87+7659C>T	0.00126	0	0	0	NA
14	73622478	PSEN1	C	T	None	c.87+7664C>T	0.0407	0.327	0.406	0.179	NA
14	73622583	PSEN1	A	G	None	c.87+7769A>G	0.0286	0.00236	0	0	NA
14	73622662	PSEN1	G	A	None	c.87+7848G>A	0.023	0.00118	0	0	NA
14	73622708	PSEN1	T	C	None	c.87+7894T>C	0.101	0.0967	0.156	0.175	NA
14	73622763	PSEN1	T	A	None	c.87+7949T>A	0.0994	0.013	0.000642	0.0189	NA
14	73622813	PSEN1	C	T	None	c.87+7999C>T	0.024	0.00118	0	0	NA
14	73623174	PSEN1	C	T	None	c.87+8360C>T	0.0435	0.157	0.00964	0.0808	NA
14	73623267	PSEN1	A	C	None	c.87+8453A>C	0.0369	0.0227	0.0519	0.0013	NA
14	73623377	PSEN1	G	GT	None	c.87+8574dup	NA	NA	NA	NA	NA
14	73623377	PSEN1	GT	G	None	c.87+8574del	NA	NA	NA	NA	NA
14	73623834	PSEN1	C	T	None	c.87+9020C>T	0.0314	0.134	0.301	0.138	NA
14	73623896	PSEN1	T	C	None	c.87+9082T>C	0.0883	0.00474	0	0.000526	NA
14	73623904	PSEN1	G	T	None	c.87+9090G>T	0.0702	0.0498	0.00839	0.0847	NA
14	73624046	PSEN1	C	T	None	c.87+9232C>T	0.00196	0.00592	0	0.00698	NA
14	73624090	PSEN1	G	A	None	c.87+9276G>A	0.00497	0.0143	0.00838	0.0304	NA
14	73624138	PSEN1	C	T	None	c.87+9324C>T	0.0176	0	0	0.000195	NA
14	73624205	PSEN1	A	G	None	c.87+9391A>G	0.000574	0.0307	0.00385	6.49e-05	NA
14	73624208	PSEN1	C	G	None	c.87+9394C>G	0.00805	0	0	6.49e-05	NA
14	73624288	PSEN1	A	G	None	c.87+9474A>G	0.00793	0	0	6.5e-05	NA
14	73624295	PSEN1	C	T	None	c.87+9481C>T	0.0815	0.00475	0	0.000454	NA
14	73624378	PSEN1	C	T	None	c.87+9564C>T	0.00875	0	0	0	NA
14	73624625	PSEN1	C	T	None	c.87+9811C>T	0.0228	0.00118	0	0	NA
14	73624692	PSEN1	TA	T	None	c.87+9888del	0.000369	0	0	0.00274	NA
14	73624764	PSEN1	A	C	None	c.87+9950A>C	0.00497	0.015	0.0077	0.0306	NA
14	73624778	PSEN1	CTTTTT	C	None	c.87+9965_87+9969del	0.00277	0.0098	0	0.0206	NA
14	73625008	PSEN1	C	CTATCTATG	None	c.87+10201_87+10202insGTATCTAT	0.00267	0.00119	0	0.0101	NA
14	73625043	PSEN1	T	TC	None	c.87+10229_87+10230insC	0	0	0	6.54e-05	NA
14	73625044	PSEN1	T	TATCTATA	None	c.87+10230_87+10231insATCTATA	NA	NA	NA	NA	NA
14	73625053	PSEN1	G	A	None	c.87+10239G>A	0.0187	0.0453	0.0093	0.0922	NA
14	73625367	PSEN1	C	T	None	c.87+10553C>T	0.262	0.239	0.0701	0.168	NA
14	73625370	PSEN1	A	G	None	c.87+10556A>G	0.0228	0	0	0	NA
14	73625428	PSEN1	C	A	None	c.87+10614C>A	0.0488	0.00708	0	0.000324	NA
14	73625542	PSEN1	A	C	None	c.87+10728A>C	0.102	0.0936	0.158	0.175	NA
14	73625669	PSEN1	G	A	None	c.87+10855G>A	0.0286	0.00236	0	0	NA
14	73626060	PSEN1	C	T	None	c.87+11246C>T	0.0765	0.00473	0	0.000454	NA
14	73626194	PSEN1	C	G	None	c.88-11311C>G	0.0228	0	0	0	NA
14	73626220	PSEN1	G	A	None	c.88-11285G>A	0.00804	0	0	6.49e-05	NA
14	73626297	PSEN1	A	G	None	c.88-11208A>G	0.0169	0.0425	0.00835	0.0857	NA
14	73626743	PSEN1	G	A	None	c.88-10762G>A	0.0464	0.0567	0.23	0.0539	NA
14	73626862	PSEN1	C	T	None	c.88-10643C>T	NA	NA	NA	NA	NA
14	73626905	PSEN1	T	A	None	c.88-10600T>A	0.266	0.0472	0.0526	0.0205	NA
14	73627072	PSEN1	T	C	None	c.88-10433T>C	NA	NA	NA	NA	NA
14	73627312	PSEN1	G	GT	None	c.88-10184dup	0.0148	0	0	0.000397	NA
14	73627409	PSEN1	T	C	None	c.88-10096T>C	0.0382	0.00592	0	0.000844	NA
14	73627791	PSEN1	T	C	None	c.88-9714T>C	0.000231	0.00118	0	0.00151	NA
14	73628121	PSEN1	T	TACA	None	c.88-9383_88-9382insCAA	0.00792	0	0	6.48e-05	NA
14	73628124	PSEN1	G	A	None	c.88-9381G>A	0.00803	0	0	6.48e-05	NA
14	73628125	PSEN1	TTTC	T	None	c.88-9379_88-9377del	0.00803	0	0	6.48e-05	NA
14	73628189	PSEN1	GACTCA	G	None	c.88-9310_88-9306del	0.0169	0.0425	0.00835	0.0853	NA
14	73628304	PSEN1	G	A	None	c.88-9201G>A	0.0945	0.00236	0	0.00013	NA
14	73628439	PSEN1	A	G	None	c.88-9066A>G	0.077	0.00472	0	0.000455	NA
14	73628506	PSEN1	C	T	None	c.88-8999C>T	0.0169	0.0414	0.0077	0.0861	NA
14	73628805	PSEN1	C	T	None	c.88-8700C>T	0.0809	0.00483	0	0.000469	NA
14	73628806	PSEN1	T	G	None	c.88-8699T>G	0.081	0.00478	0	0.000468	NA
14	73628883	PSEN1	A	G	None	c.88-8622A>G	0.0467	0.0075	0	0.000212	NA
14	73629054	PSEN1	G	A	None	c.88-8451G>A	0.00486	0.00118	0	0.000196	NA
14	73629206	PSEN1	G	A	None	c.88-8299G>A	0.0285	0.0024	0	0	NA
14	73629348	PSEN1	CAG	C	None	c.88-8153_88-8152del	0.00783	0	0	6.51e-05	NA
14	73629628	PSEN1	T	C	None	c.88-7877T>C	0.167	0.0343	0.0521	0.00156	NA
14	73629732	PSEN1	A	G	None	c.88-7773A>G	0.0477	0.0558	0.233	0.0546	NA
14	73630155	PSEN1	C	T	None	c.88-7350C>T	0.0896	0.00472	0	0.000519	NA
14	73630270	PSEN1	G	A	None	c.88-7235G>A	0.72	0.697	0.63	0.544	NA
14	73630362	PSEN1	C	T	None	c.88-7143C>T	0	0.00118	0	6.48e-05	NA
14	73630414	PSEN1	A	G	None	c.88-7091A>G	0.0498	0.00708	0	0.000324	NA
14	73630962	PSEN1	A	G	None	c.88-6543A>G	0.00804	0	0	6.48e-05	NA
14	73631092	PSEN1	A	G	None	c.88-6413A>G	0.0436	0.162	0.00963	0.0816	NA
14	73631211	PSEN1	G	A	None	c.88-6294G>A	0.0763	0.00472	0	0.000518	NA
14	73631240	PSEN1	A	G	None	c.88-6265A>G	0.00792	0	0	6.48e-05	NA
14	73631366	PSEN1	C	CT	None	c.88-6138dup	0.134	0.0106	0	0.000259	NA
14	73631571	PSEN1	C	CAT	None	c.88-5923_88-5922dup	0.0184	0.0427	0.00835	0.0859	NA
14	73631608	PSEN1	C	A	None	c.88-5897C>A	0.038	0.0059	0	0.000843	NA
14	73631673	PSEN1	G	GT	None	c.88-5823dup	0.000714	0	0	0.00408	NA
14	73631693	PSEN1	C	G	None	c.88-5812C>G	0.0145	0	0	6.52e-05	NA
14	73631789	PSEN1	C	T	None	c.88-5716C>T	0.00483	0.0142	0.00837	0.0304	NA
14	73631897	PSEN1	C	T	None	c.88-5608C>T	0.00471	0	0	0	NA
14	73631910	PSEN1	C	T	None	c.88-5595C>T	0.000804	0	0	6.49e-05	NA
14	73631955	PSEN1	C	T	None	c.88-5550C>T	0.0405	0.325	0.402	0.178	NA
14	73631978	PSEN1	T	A	None	c.88-5527T>A	0.00482	0	0	0	NA
14	73632228	PSEN1	C	T	None	c.88-5277C>T	0.000923	0	0	6.57e-05	NA
14	73632614	PSEN1	AT	A	None	c.88-4889del	0.00806	0	0	6.5e-05	NA
14	73632891	PSEN1	G	A	None	c.88-4614G>A	0.00918	0.0342	0.000643	0.0508	NA
14	73633497	PSEN1	A	G	None	c.88-4008A>G	0.0119	0.0283	0	0.0553	NA
14	73633701	PSEN1	G	GATTT	None	c.88-3787_88-3784dup	0.103	0.0283	0.0521	0.00175	NA
14	73633855	PSEN1	CCAG	C	None	c.88-3644_88-3642del	0.937	0.789	0.861	0.638	NA
14	73633994	PSEN1	C	T	None	c.88-3511C>T	NA	NA	NA	NA	NA
14	73634004	PSEN1	A	G	None	c.88-3501A>G	0.000918	0	0	0	NA
14	73634327	PSEN1	C	T	None	c.88-3178C>T	0.0145	0	0	6.49e-05	NA
14	73634466	PSEN1	T	G	None	c.88-3039T>G	0.0632	0.0884	0.149	0.171	NA
14	73634554	PSEN1	TGC	T	None	c.88-2950_88-2949del	NA	NA	NA	NA	NA
14	73634798	PSEN1	T	TC	None	c.88-2706dup	0.0173	0.0519	0	0.0492	NA
14	73634830	PSEN1	G	A	None	c.88-2675G>A	0.00461	0	0.000642	0	NA
14	73635045	PSEN1	C	A	None	c.88-2460C>A	0.173	0.0542	0.00841	0.0846	NA
14	73635130	PSEN1	G	A	None	c.88-2375G>A	0.0226	0	0	0	NA
14	73635208	PSEN1	G	C	None	c.88-2297G>C	0.00805	0	0	6.49e-05	NA
14	73635221	PSEN1	G	A	None	c.88-2284G>A	0.00807	0	0	6.5e-05	NA
14	73635224	PSEN1	C	CT	None	c.88-2281_88-2280insT	0.0204	0	0	0	NA
14	73635405	PSEN1	C	T	None	c.88-2100C>T	0.0945	0.00236	0	0.00013	NA
14	73635471	PSEN1	C	G	None	c.88-2034C>G	NA	NA	NA	NA	NA
14	73635499	PSEN1	T	A	None	c.88-2006T>A	0.0647	0.0946	0.156	0.175	NA
14	73635624	PSEN1	A	T	None	c.88-1881A>T	0.135	0.0106	0	0.000259	NA
14	73635646	PSEN1	C	T	None	c.88-1859C>T	0.00103	0	0	6.48e-05	NA
14	73635791	PSEN1	C	T	None	c.88-1714C>T	0.00482	0	0	0	NA
14	73636044	PSEN1	T	G	None	c.88-1461T>G	0.0146	0	0	6.48e-05	NA
14	73636092	PSEN1	G	A	None	c.88-1413G>A	0.0443	0.00118	0	6.48e-05	NA
14	73636233	PSEN1	C	T	None	c.88-1272C>T	0.0145	0	0	6.48e-05	NA
14	73636343	PSEN1	C	G	None	c.88-1162C>G	NA	NA	NA	NA	NA
14	73636443	PSEN1	A	T	None	c.88-1062A>T	0.207	0.0788	0.0607	0.089	NA
14	73636468	PSEN1	C	T	None	c.88-1037C>T	0.00702	0	0	0	NA
14	73636543	PSEN1	G	A	None	c.88-962G>A	0.00805	0	0	0.00013	NA
14	73636749	PSEN1	A	C	None	c.88-756A>C	0.000689	0	0	0.00279	NA
14	73637080	PSEN1	C	T	None	c.88-425C>T	0.0493	0.00708	0	0.000454	NA
14	73637194	PSEN1	A	G	None	c.88-311A>G	0.0471	0.00472	0	0.000454	NA
14	73637219	PSEN1	C	G	None	c.88-286C>G	0.000344	0.00943	0	0.0048	NA
14	73637794	PSEN1	G	A	None	c.338+39G>A	0.000808	0.000797	0	0.00433	0.000264
14	73637961	PSEN1	T	C	None	c.338+206T>C	0.23	0.0472	0.0521	0.0204	NA
14	73638170	PSEN1	A	G	None	c.338+415A>G	0.000345	0	0	0	NA
14	73638420	PSEN1	G	A	None	c.338+665G>A	NA	NA	NA	NA	NA
14	73638477	PSEN1	C	T	None	c.338+722C>T	0.00723	0	0	0	NA
14	73638629	PSEN1	G	C	None	c.338+874G>C	0.0169	0.0425	0.00837	0.0857	NA
14	73638702	PSEN1	T	C	None	c.338+947T>C	0.0368	0.0236	0.0521	0.0013	NA
14	73638754	PSEN1	C	G	None	c.338+999C>G	NA	NA	NA	NA	NA
14	73638907	PSEN1	T	A	None	c.338+1152T>A	NA	NA	NA	NA	NA
14	73638923	PSEN1	C	G	None	c.338+1168C>G	0.000918	0.00118	0	0.00777	NA
14	73639068	PSEN1	G	A	None	c.339-1206G>A	0.0814	0.00472	0	0.000453	NA
14	73639107	PSEN1	T	C	None	c.339-1167T>C	0.113	0.00236	0	0.00013	NA
14	73639138	PSEN1	A	G	None	c.339-1136A>G	0.0538	0.0884	0.234	0.0959	NA
14	73639194	PSEN1	C	T	None	c.339-1080C>T	0.0477	0.00472	0	0.000454	NA
14	73639220	PSEN1	G	C	None	c.339-1054G>C	0.135	0.0106	0	0.000259	NA
14	73639281	PSEN1	A	G	None	c.339-993A>G	0.0496	0.00708	0	0.000324	NA
14	73639385	PSEN1	A	T	None	c.339-889A>T	NA	NA	NA	NA	NA
14	73639623	PSEN1	T	C	None	c.339-651T>C	0.000115	0.0213	0	0.00104	NA
14	73640029	PSEN1	A	G	None	c.339-245A>G	0.00207	0.0106	0	0.0106	NA
14	73640559	PSEN1	C	T	None	c.480+144C>T	0.00654	0.0106	0	0.0452	NA
14	73640638	PSEN1	A	G	None	c.480+223A>G	0.935	0.788	0.865	0.641	NA
14	73640991	PSEN1	A	G	None	c.480+576A>G	0.0382	0.00591	0	0.000842	NA
14	73641045	PSEN1	G	A	None	c.480+630G>A	0.037	0.0236	0.0519	0.00136	NA
14	73641208	PSEN1	C	CTGGGA	None	c.480+795_480+799dup	0.0368	0.0236	0.052	0.0013	NA
14	73641458	PSEN1	A	T	None	c.480+1043A>T	0.322	0.0331	0.000642	0.0195	NA
14	73642566	PSEN1	T	G	None	c.480+2151T>G	0	0	0	0.00013	NA
14	73642645	PSEN1	C	T	None	c.480+2230C>T	0.0766	0.00472	0	0.000454	NA
14	73642672	PSEN1	CTG	C	None	c.480+2260_480+2261del	0.00436	0	0	0	NA
14	73643059	PSEN1	G	A	None	c.480+2644G>A	0.122	0.0283	0.0513	0.00182	NA
14	73643198	PSEN1	C	A	None	c.480+2783C>A	0.00803	0	0	6.48e-05	NA
14	73643374	PSEN1	A	G	None	c.480+2959A>G	0.0146	0	0	0.000259	NA
14	73643488	PSEN1	T	C	None	c.480+3073T>C	0.0304	0.00236	0	0.00013	NA
14	73643619	PSEN1	C	G	None	c.480+3204C>G	0.0379	0.0059	0	0.000842	NA
14	73643668	PSEN1	T	C	None	c.480+3253T>C	0.0169	0.0436	0.00833	0.0854	NA
14	73643718	PSEN1	A	G	None	c.480+3303A>G	0.0506	0.00709	0	0.000327	NA
14	73643719	PSEN1	AT	A	None	c.480+3310del	0.161	0.0556	0.00839	0.0863	NA
14	73643738	PSEN1	G	A	None	c.480+3323G>A	0.0766	0.00473	0	0.000454	NA
14	73643807	PSEN1	C	T	None	c.480+3392C>T	0	0	0	6.48e-05	NA
14	73643930	PSEN1	T	A	None	c.480+3515T>A	0	0	0	6.48e-05	NA
14	73643996	PSEN1	CTCT	C	None	c.480+3585_480+3587del	0.0813	0.00472	0	0.000454	NA
14	73644038	PSEN1	T	C	None	c.480+3623T>C	0.000115	0	0	0.000518	NA
14	73644203	PSEN1	C	T	None	c.480+3788C>T	0.00723	0	0	6.48e-05	NA
14	73644227	PSEN1	CTCTG	C	None	c.480+3817_480+3820del	0.0138	0	0	0	NA
14	73644538	PSEN1	T	C	None	c.480+4123T>C	0.00436	0	0	0	NA
14	73644674	PSEN1	CT	C	None	c.480+4270del	NA	NA	NA	NA	NA
14	73644674	PSEN1	CTT	C	None	c.480+4269_480+4270del	0.0798	0.00758	0	0.000506	NA
14	73645407	PSEN1	A	G	None	c.480+4992A>G	0.0111	0	0	6.48e-05	NA
14	73645681	PSEN1	T	C	None	c.480+5266T>C	0	0	0	0.00013	NA
14	73645777	PSEN1	G	C	None	c.480+5362G>C	0.00126	0	0	0	NA
14	73645938	PSEN1	A	G	None	c.480+5523A>G	0.114	0.0295	0.0519	0.00175	NA
14	73645972	PSEN1	C	A	None	c.480+5557C>A	0.00804	0	0	6.48e-05	NA
14	73646105	PSEN1	G	A	None	c.480+5690G>A	0.0154	0	0	0	NA
14	73646155	PSEN1	T	C	None	c.480+5740T>C	0.0483	0.00472	0	0.000454	NA
14	73646185	PSEN1	C	CA	None	c.480+5771dup	0.023	0.00118	0	0	NA
14	73646507	PSEN1	TC	T	None	c.480+6096del	0.0381	0.0059	0	0.000843	NA
14	73646699	PSEN1	A	AT	None	c.480+6295dup	0.037	0.0279	0.0546	0.00199	NA
14	73646699	PSEN1	AT	A	None	c.480+6295del	0.00733	0	0	0.000275	NA
14	73646699	PSEN1	A	ATT	None	c.480+6294_480+6295dup	0	0	0	0.000137	NA
14	73646704	PSEN1	T	A	None	c.480+6289T>A	0.307	0.36	0.405	0.199	NA
14	73646723	PSEN1	C	CA	None	c.480+6309dup	0.0953	0.163	0.00965	0.0805	NA
14	73646991	PSEN1	C	A	None	c.481-6570C>A	0.000689	0	0	0.0011	NA
14	73647174	PSEN1	G	C	None	c.481-6387G>C	0.289	0.244	0.07	0.169	NA
14	73647233	PSEN1	G	A	None	c.481-6328G>A	0.045	0.0932	0.185	0.175	NA
14	73647592	PSEN1	T	A	None	c.481-5969T>A	0.0047	0	0	0	NA
14	73647823	PSEN1	G	A	None	c.481-5738G>A	0.0229	0.00118	0	0	NA
14	73648149	PSEN1	A	G	None	c.481-5412A>G	0.114	0.0283	0.052	0.00175	NA
14	73648201	PSEN1	A	C	None	c.481-5360A>C	0.0995	0.013	0.000641	0.0188	NA
14	73648432	PSEN1	G	C	None	c.481-5129G>C	0.0272	0.00236	0	0.00013	NA
14	73648615	PSEN1	G	A	None	c.481-4946G>A	0.0215	0.0426	0.00833	0.0854	NA
14	73648625	PSEN1	G	A	None	c.481-4936G>A	NA	NA	NA	NA	NA
14	73648627	PSEN1	A	G	None	c.481-4934A>G	0.156	0.0544	0.0077	0.0864	NA
14	73648654	PSEN1	G	T	None	c.481-4907G>T	0	0	0	0.000195	NA
14	73648813	PSEN1	G	A	None	c.481-4748G>A	0.015	0.158	0.00962	0.0808	NA
14	73649307	PSEN1	T	C	None	c.481-4254T>C	0.00195	0.00118	0	0	NA
14	73649788	PSEN1	T	C	None	c.481-3773T>C	0.00804	0	0	6.49e-05	NA
14	73649854	PSEN1	C	G	None	c.481-3707C>G	0.00126	0.00118	0	0.00604	NA
14	73649866	PSEN1	C	T	None	c.481-3695C>T	0.0382	0.0059	0	0.000843	NA
14	73652323	PSEN1	AGAGAGG	A	None	c.481-1220_481-1215del	0.0932	0.00472	0	0.000519	NA
14	73652323	PSEN1	A	AGAGAGG	None	c.481-1220_481-1215dup	0.000115	0	0	6.49e-05	NA
14	73652331	PSEN1	A	T	None	c.481-1230A>T	0.00803	0	0	6.48e-05	NA
14	73652367	PSEN1	A	G	None	c.481-1194A>G	0.023	0.00118	0	0	NA
14	73653256	PSEN1	G	A	None	c.481-305G>A	0.0145	0	0	6.5e-05	NA
14	73653840	PSEN1	A	T	None	c.548+212A>T	0.00654	0.0318	0.00128	0.0419	NA
14	73654326	PSEN1	T	C	None	c.548+698T>C	0.00643	0.033	0.00128	0.0437	NA
14	73654688	PSEN1	G	A	None	c.548+1060G>A	0.0451	0.00118	0	6.5e-05	NA
14	73654692	PSEN1	A	G	None	c.548+1064A>G	0.00817	0	0	0	NA
14	73654695	PSEN1	G	C	None	c.548+1067G>C	0.0763	0.00472	0	0.000456	NA
14	73654908	PSEN1	TA	T	None	c.548+1282del	0.238	0.078	0.0598	0.0877	NA
14	73655003	PSEN1	GATC	G	None	c.548+1382_548+1384del	0.0167	0.0425	0.00834	0.0854	NA
14	73655473	PSEN1	TTTTC	T	None	c.548+1853_548+1856del	0.0235	0	0	0.00013	NA
14	73655744	PSEN1	C	G	None	c.548+2116C>G	0.0286	0.00236	0	0	NA
14	73655769	PSEN1	G	A	None	c.548+2141G>A	0.000115	0	0	0.00013	NA
14	73655778	PSEN1	C	T	None	c.548+2150C>T	0.0152	0.158	0.00963	0.081	NA
14	73655825	PSEN1	T	G	None	c.548+2197T>G	0.00103	0	0	0	NA
14	73655955	PSEN1	G	A	None	c.548+2327G>A	0.000918	0.00236	0	0.00156	NA
14	73656091	PSEN1	G	C	None	c.548+2463G>C	0.0172	0	0	0	NA
14	73656230	PSEN1	G	T	None	c.548+2602G>T	0.000345	0	0	0.00175	NA
14	73656269	PSEN1	G	A	None	c.548+2641G>A	0.00793	0	0.000641	6.49e-05	NA
14	73656603	PSEN1	C	T	None	c.549-2749C>T	0.00264	0.0271	0.000641	0.0153	NA
14	73656604	PSEN1	G	A	None	c.549-2748G>A	0.00654	0.0318	0.00192	0.0426	NA
14	73656941	PSEN1	A	G	None	c.549-2411A>G	0.0374	0.00236	0	0.00013	NA
14	73657168	PSEN1	G	T	None	c.549-2184G>T	0.00822	0	0	6.66e-05	NA
14	73657180	PSEN1	C	A	None	c.549-2172C>A	0.0478	0.0546	0.231	0.0552	NA
14	73657251	PSEN1	T	A	None	c.549-2101T>A	0.0498	0.00711	0	0.000327	NA
14	73657342	PSEN1	T	G	None	c.549-2010T>G	0.0678	0.162	0.00964	0.0809	NA
14	73657559	PSEN1	ATTGTTT	A	None	c.549-1778_549-1773del	0.00895	0	0	6.48e-05	NA
14	73657861	PSEN1	A	T	None	c.549-1491A>T	0.0147	0	0.00321	6.5e-05	NA
14	73657999	PSEN1	G	T	None	c.549-1353G>T	0.00184	0.00118	0	0.00558	NA
14	73658073	PSEN1	TA	T	None	c.549-1273del	0.000345	0	0	0	NA
14	73658106	PSEN1	A	AGT	None	c.549-1233_549-1232dup	0.0375	0.0243	0.0851	0.00215	NA
14	73658137	PSEN1	C	T	None	c.549-1215C>T	0.0411	0.33	0.402	0.179	NA
14	73658241	PSEN1	C	T	None	c.549-1111C>T	0.00621	0.0414	0	0.0262	NA
14	73658265	PSEN1	TC	T	None	c.549-1086del	0.023	0.00118	0	0	NA
14	73658888	PSEN1	G	A	None	c.549-464G>A	0.000803	0	0	6.48e-05	NA
14	73658975	PSEN1	A	G	None	c.549-377A>G	0.00804	0	0	6.49e-05	NA
14	73660067	PSEN1	A	G	None	c.769+495A>G	0.00912	0	0	0	NA
14	73660567	PSEN1	A	G	None	c.769+995A>G	0.0148	0	0	6.5e-05	NA
14	73660581	PSEN1	TC	T	None	c.769+1010del	0.00471	0	0	0	NA
14	73660630	PSEN1	A	G	None	c.769+1058A>G	0.0367	0.0236	0.0514	0.0013	NA
14	73660781	PSEN1	C	T	None	c.769+1209C>T	0.0767	0.00472	0	0.000454	NA
14	73660830	PSEN1	C	T	None	c.769+1258C>T	0.00803	0	0	6.48e-05	NA
14	73660947	PSEN1	C	CT	None	c.769+1385dup	0.277	0.0321	0.0039	0.0197	NA
14	73661097	PSEN1	T	C	None	c.769+1525T>C	0	0	0	6.5e-05	NA
14	73661527	PSEN1	C	T	None	c.769+1955C>T	0.017	0.0428	0.00835	0.0861	NA
14	73661528	PSEN1	G	A	None	c.769+1956G>A	0.00818	0	0	6.51e-05	NA
14	73661703	PSEN1	T	C	None	c.769+2131T>C	0.048	0.00472	0	0.000454	NA
14	73661812	PSEN1	T	A	None	c.769+2240T>A	0.00471	0	0	0	NA
14	73661926	PSEN1	G	A	None	c.769+2354G>A	0.00288	0.00943	0	0.0207	NA
14	73661959	PSEN1	C	T	None	c.769+2387C>T	0	0	0	6.5e-05	NA
14	73661969	PSEN1	C	T	None	c.769+2397C>T	0.0229	0.00118	0	0	NA
14	73662007	PSEN1	A	G	None	c.769+2435A>G	0.00023	0.00118	0	0.0011	NA
14	73662069	PSEN1	C	T	None	c.769+2497C>T	0	0	0	0.000195	NA
14	73662165	PSEN1	A	G	None	c.770-2574A>G	0.938	0.79	0.863	0.643	NA
14	73662319	PSEN1	A	T	None	c.770-2420A>T	0.000918	0.0413	0.0218	0.00013	NA
14	73662359	PSEN1	G	A	None	c.770-2380G>A	0.0764	0.00472	0	0.000454	NA
14	73662368	PSEN1	T	C	None	c.770-2371T>C	0.121	0.0272	0.0513	0.00182	NA
14	73662469	PSEN1	T	C	None	c.770-2270T>C	0.935	0.789	0.864	0.642	NA
14	73662629	PSEN1	C	T	None	c.770-2110C>T	0.289	0.244	0.0693	0.169	NA
14	73662757	PSEN1	G	C	None	c.770-1982G>C	0.143	0.0708	0.0598	0.0875	NA
14	73662808	PSEN1	G	A	None	c.770-1931G>A	0.0769	0.00473	0	0.000454	NA
14	73662960	PSEN1	G	GTAC	None	c.770-1777_770-1775dup	0.00276	0.0166	0	0.0184	NA
14	73663371	PSEN1	C	T	None	c.770-1368C>T	0.0712	0.135	0.24	0.19	NA
14	73663420	PSEN1	T	C	None	c.770-1319T>C	0.114	0.0267	0.0515	0.00178	NA
14	73663832	PSEN1	A	G	None	c.770-907A>G	0.00311	0.0131	0.00129	0.0107	NA
14	73663845	PSEN1	G	T	None	c.770-894G>T	0.0953	0.00236	0	0.000131	NA
14	73663850	PSEN1	C	T	None	c.770-889C>T	0.000576	0.00355	0	0.00117	NA
14	73663852	PSEN1	A	G	None	c.770-887A>G	0.0952	0.00236	0	0.000131	NA
14	73663862	PSEN1	T	C	None	c.770-877T>C	0.0951	0.00236	0.00129	0.00026	NA
14	73663932	PSEN1	C	T	None	c.770-807C>T	0.0373	0.0255	0.0517	0.00137	NA
14	73663946	PSEN1	G	T	None	c.770-793G>T	0.193	0.0778	0.0598	0.0866	NA
14	73663981	PSEN1	G	A	None	c.770-758G>A	0.00918	0	0	0	NA
14	73664344	PSEN1	G	A	None	c.770-395G>A	0.00172	0.0318	0.00385	0.00571	NA
14	73664411	PSEN1	CTA	C	None	c.770-326_770-325del	0.0493	0.00709	0	0.000324	NA
14	73664718	PSEN1	T	C	None	c.770-21T>C	0.00802	0.0278	0.000457	0.0548	0.0118
14	73664853	PSEN1	G	T	None	c.868+16G>T	0.741	0.692	0.641	0.551	0.731
14	73665057	PSEN1	T	C	None	c.868+220T>C	0.00941	0	0	0	NA
14	73665252	PSEN1	T	C	None	c.868+415T>C	0.000115	0	0	0.0024	NA
14	73665354	PSEN1	G	A	None	c.868+517G>A	0.106	0.339	0.404	0.18	NA
14	73665417	PSEN1	C	G	None	c.868+580C>G	0.284	0.0307	0.000643	0.0188	NA
14	73665433	PSEN1	G	A	None	c.868+596G>A	0.0228	0.00118	0	0	NA
14	73665456	PSEN1	G	T	None	c.868+619G>T	0.00023	0	0	0.00331	NA
14	73665541	PSEN1	G	C	None	c.868+704G>C	0.0247	0	0	6.48e-05	NA
14	73665567	PSEN1	G	A	None	c.868+730G>A	0.0369	0.0236	0.0458	0.0013	NA
14	73665571	PSEN1	TCCCA	T	None	c.868+735_868+738del	0.000115	0	0	0.00136	NA
14	73665576	PSEN1	GGCTC	G	None	c.868+740_868+743del	0.000115	0	0	0.00136	NA
14	73665622	PSEN1	C	T	None	c.868+785C>T	0.000345	0	0	0.00421	NA
14	73665809	PSEN1	T	C	None	c.868+972T>C	0.00941	0	0	0	NA
14	73665888	PSEN1	C	T	None	c.868+1051C>T	0.0369	0.0236	0.0527	0.0013	NA
14	73665916	PSEN1	G	A	None	c.868+1079G>A	0.00103	0.0118	0	0.0193	NA
14	73665936	PSEN1	T	C	None	c.868+1099T>C	0.0237	0	0	6.48e-05	NA
14	73666540	PSEN1	G	A	None	c.868+1703G>A	0.0367	0.0236	0.0513	0.0013	NA
14	73666675	PSEN1	G	A	None	c.868+1838G>A	0.0228	0.00118	0	0	NA
14	73666698	PSEN1	G	A	None	c.868+1861G>A	0.000919	0	0	0	NA
14	73666877	PSEN1	T	G	None	c.868+2040T>G	0.00734	0.00236	0	0	NA
14	73666895	PSEN1	CT	C	None	c.868+2065del	0.00712	0.00236	0	0	NA
14	73666904	PSEN1	A	G	None	c.868+2067A>G	0.0151	0.157	0.0103	0.0817	NA
14	73666986	PSEN1	T	G	None	c.868+2149T>G	0.00471	0	0.0212	0	NA
14	73667004	PSEN1	G	A	None	c.868+2167G>A	0.00712	0.00236	0	0	NA
14	73667085	PSEN1	C	G	None	c.868+2248C>G	0.112	0.0284	0.0507	0.00175	NA
14	73667183	PSEN1	G	A	None	c.868+2346G>A	0.0752	0.00472	0	0.000454	NA
14	73667249	PSEN1	C	A	None	c.868+2412C>A	0.000115	0	0	0.000518	NA
14	73667432	PSEN1	A	G	None	c.868+2595A>G	0.00824	0	0	0.000198	NA
14	73667437	PSEN1	T	C	None	c.868+2600T>C	0.0249	0.00236	0	6.48e-05	NA
14	73667485	PSEN1	G	A	None	c.868+2648G>A	0.00494	0	0.000641	0	NA
14	73667637	PSEN1	T	C	None	c.868+2800T>C	0.0368	0.0236	0.0513	0.00123	NA
14	73667713	PSEN1	C	T	None	c.868+2876C>T	0.00103	0.00118	0	0.00746	NA
14	73667767	PSEN1	A	G	None	c.868+2930A>G	0.0773	0.00474	0	0.000456	NA
14	73667881	PSEN1	C	T	None	c.868+3044C>T	0.00276	0.0153	0	0.0167	NA
14	73667948	PSEN1	G	A	None	c.868+3111G>A	0.056	0.00948	0	0.000326	NA
14	73667956	PSEN1	C	T	None	c.868+3119C>T	0.0492	0.00825	0	0.00176	NA
14	73667957	PSEN1	G	A	None	c.868+3120G>A	0.0118	0.0283	0	0.0547	NA
14	73668083	PSEN1	C	T	None	c.868+3246C>T	0.00023	0.00236	0	0.00227	NA
14	73668123	PSEN1	A	T	None	c.868+3286A>T	0.00804	0	0	6.49e-05	NA
14	73668839	PSEN1	A	G	None	c.868+4002A>G	0.17	0.0736	0.06	0.0871	NA
14	73668919	PSEN1	A	AT	None	c.868+4092dup	0.676	0.626	0.578	0.533	NA
14	73668932	PSEN1	A	G	None	c.868+4095A>G	0.0176	0.043	0.00959	0.088	NA
14	73668939	PSEN1	T	C	None	c.868+4102T>C	0.00447	0	0	0	NA
14	73669401	PSEN1	C	T	None	c.869-3693C>T	0.045	0.00985	0.000644	0.0178	NA
14	73669512	PSEN1	T	C	None	c.869-3582T>C	0.075	0.00473	0	0.000455	NA
14	73669537	PSEN1	A	G	None	c.869-3557A>G	0.0149	0.154	0.0103	0.0806	NA
14	73669699	PSEN1	A	T	None	c.869-3395A>T	NA	NA	NA	NA	NA
14	73669747	PSEN1	G	C	None	c.869-3347G>C	0.000115	0	0	0.000974	NA
14	73670285	PSEN1	C	T	None	c.869-2809C>T	0.015	0.156	0.0103	0.0807	NA
14	73670776	PSEN1	G	A	None	c.869-2318G>A	NA	NA	NA	NA	NA
14	73670959	PSEN1	G	A	None	c.869-2135G>A	0.0417	0.173	0.0103	0.0811	NA
14	73671029	PSEN1	C	T	None	c.869-2065C>T	0.237	0.0257	0.000656	0.0181	NA
14	73671090	PSEN1	T	C	None	c.869-2004T>C	0.0473	0.00488	0	0.000466	NA
14	73671094	PSEN1	TA	T	None	c.869-1993del	0.0165	0.0388	0.00772	0.083	NA
14	73671172	PSEN1	G	C	None	c.869-1922G>C	0.000348	0	0	0	NA
14	73671179	PSEN1	A	G	None	c.869-1915A>G	0.0163	0.0376	0.00839	0.0826	NA
14	73671182	PSEN1	A	G	None	c.869-1912A>G	0.143	0.0317	0.0508	0.00184	NA
14	73671305	PSEN1	T	C	None	c.869-1789T>C	0.075	0.00487	0	0.000456	NA
14	73671502	PSEN1	T	C	None	c.869-1592T>C	0.0279	0.00236	0	0	NA
14	73671516	PSEN1	G	A	None	c.869-1578G>A	0.047	0.00474	0	0.000454	NA
14	73671555	PSEN1	G	A	None	c.869-1539G>A	0.0278	0.00236	0	0	NA
14	73671843	PSEN1	T	A	None	c.869-1251T>A	0.14	0.0307	0.0508	0.00175	NA
14	73671911	PSEN1	G	A	None	c.869-1183G>A	0.0365	0.0237	0.0513	0.0013	NA
14	73671923	PSEN1	G	A	None	c.869-1171G>A	0.0275	0.00118	0.0077	0	NA
14	73671980	PSEN1	C	T	None	c.869-1114C>T	0.0165	0.0414	0.00834	0.0855	NA
14	73671993	PSEN1	G	T	None	c.869-1101G>T	0.0276	0.00236	0	0	NA
14	73672115	PSEN1	A	T	None	c.869-979A>T	0.0167	0.0433	0.00835	0.0848	NA
14	73672119	PSEN1	G	A	None	c.869-975G>A	0.0822	0.0945	0.155	0.175	NA
14	73672122	PSEN1	G	T	None	c.869-972G>T	0.000932	0	0	0	NA
14	73672129	PSEN1	G	A	None	c.869-965G>A	0.272	0.348	0.403	0.196	NA
14	73672510	PSEN1	T	A	None	c.869-584T>A	0.0278	0.00236	0	0	NA
14	73672523	PSEN1	C	G	None	c.869-571C>G	0.000574	0.00236	0	0.00331	NA
14	73672528	PSEN1	T	C	None	c.869-566T>C	0.0286	0.00472	0	0.00168	NA
14	73672581	PSEN1	T	C	None	c.869-513T>C	0.00803	0	0	6.48e-05	NA
14	73672660	PSEN1	T	G	None	c.869-434T>G	NA	NA	NA	NA	NA
14	73672831	PSEN1	C	A	None	c.869-263C>A	0.719	0.696	0.629	0.543	NA
14	73673380	PSEN1	T	C	None	c.955+200T>C	0.112	0.0283	0.0513	0.00175	NA
14	73673460	PSEN1	T	G	None	c.955+280T>G	NA	NA	NA	NA	NA
14	73673824	PSEN1	G	A	None	c.955+644G>A	0.0522	0.00713	0	0.000325	NA
14	73673836	PSEN1	G	T	None	c.955+656G>T	0.234	0.0238	0.000643	0.0184	NA
14	73673857	PSEN1	A	AAAT	None	c.955+690_955+692dup	0.00126	0.00239	0	0.00428	NA
14	73674106	PSEN1	A	G	None	c.955+926A>G	0	0	0	6.49e-05	NA
14	73674360	PSEN1	G	T	None	c.955+1180G>T	0.132	0.0495	0.00834	0.0859	NA
14	73674377	PSEN1	A	G	None	c.955+1197A>G	0.045	0.0451	0.00839	0.0858	NA
14	73674458	PSEN1	T	G	None	c.955+1278T>G	0.343	0.0969	0.0609	0.106	NA
14	73674491	PSEN1	C	T	None	c.955+1311C>T	0.00471	0	0	0	NA
14	73674520	PSEN1	C	T	None	c.955+1340C>T	0	0	0	0.000454	NA
14	73674753	PSEN1	TG	T	None	c.955+1577del	0.0751	0.00472	0	0.000454	NA
14	73674759	PSEN1	A	G	None	c.955+1579A>G	0.0228	0.00118	0	0	NA
14	73674899	PSEN1	G	A	None	c.955+1719G>A	0.037	0.0059	0	0.000909	NA
14	73674910	PSEN1	C	T	None	c.955+1730C>T	0.0494	0.00708	0	0.000454	NA
14	73674929	PSEN1	G	A	None	c.955+1749G>A	0.0149	0.155	0.0103	0.0807	NA
14	73674950	PSEN1	C	T	None	c.955+1770C>T	0.275	0.353	0.404	0.198	NA
14	73675017	PSEN1	C	T	None	c.955+1837C>T	0.0496	0.00709	0	0.000324	NA
14	73675421	PSEN1	G	A	None	c.955+2241G>A	0.000804	0	0	0	NA
14	73675703	PSEN1	G	A	None	c.955+2523G>A	0.0992	0.013	0.000642	0.0182	NA
14	73675716	PSEN1	C	T	None	c.955+2536C>T	0.0119	0.0283	0	0.055	NA
14	73675732	PSEN1	G	A	None	c.955+2552G>A	0.000115	0	0	0.000194	NA
14	73675748	PSEN1	A	G	None	c.955+2568A>G	0.0496	0.00708	0	0.000324	NA
14	73675826	PSEN1	C	T	None	c.955+2646C>T	0.000459	0.00236	0	0.00279	NA
14	73675916	PSEN1	G	A	None	c.956-2561G>A	0.00172	0.00825	0	0.0104	NA
14	73676042	PSEN1	G	A	None	c.956-2435G>A	0.102	0.0932	0.156	0.175	NA
14	73676147	PSEN1	G	A	None	c.956-2330G>A	0.0228	0.00118	0	0	NA
14	73676376	PSEN1	G	A	None	c.956-2101G>A	0.000115	0	0	0	NA
14	73676464	PSEN1	G	A	None	c.956-2013G>A	0.000344	0.00118	0	0.00162	NA
14	73676710	PSEN1	A	T	None	c.956-1767A>T	0.00723	0	0	0	NA
14	73676715	PSEN1	T	C	None	c.956-1762T>C	0.0365	0.0236	0.0661	0.0013	NA
14	73676832	PSEN1	A	G	None	c.956-1645A>G	NA	NA	NA	NA	NA
14	73676922	PSEN1	T	C	None	c.956-1555T>C	0.00448	0	0	0	NA
14	73676992	PSEN1	A	G	None	c.956-1485A>G	0.0495	0.00709	0	0.000324	NA
14	73677077	PSEN1	T	C	None	c.956-1400T>C	0.00448	0	0	6.48e-05	NA
14	73677145	PSEN1	C	CT	None	c.956-1329dup	0.00482	0.00943	0	0.0364	NA
14	73677412	PSEN1	A	T	None	c.956-1065A>T	NA	NA	NA	NA	NA
14	73677592	PSEN1	A	C	None	c.956-885A>C	0.000689	0.00236	0	0.00512	NA
14	73677602	PSEN1	A	C	None	c.956-875A>C	0.0754	0.00472	0	0.000454	NA
14	73677709	PSEN1	C	T	None	c.956-768C>T	0.0658	0.00825	0	0.000907	NA
14	73677963	PSEN1	T	G	None	c.956-514T>G	0.721	0.696	0.63	0.543	NA
14	73678068	PSEN1	A	AT	None	c.956-403dup	0.0368	0.0236	0.0514	0.00124	NA
14	73678169	PSEN1	A	G	None	c.956-308A>G	0.0495	0.00708	0	0.000324	NA
14	73678213	PSEN1	G	A	None	c.956-264G>A	0.147	0.0542	0.00835	0.0862	NA
14	73678260	PSEN1	G	GA	None	c.956-217_956-216insA	0.0496	0.00708	0	0.000324	NA
14	73678763	PSEN1	T	C	None	c.1129+113T>C	0.0245	0	0	0	NA
14	73679010	PSEN1	G	C	None	c.1129+360G>C	0.00594	0.0206	0.00065	0.0278	NA
14	73679055	PSEN1	G	A	None	c.1129+405G>A	0.0749	0.00476	0	0.000458	NA
14	73679220	PSEN1	G	C	None	c.1129+570G>C	0.0753	0.00472	0	0.000454	NA
14	73679355	PSEN1	A	G	None	c.1129+705A>G	NA	NA	NA	NA	NA
14	73679560	PSEN1	C	T	None	c.1129+910C>T	0.183	0.0778	0.0598	0.0875	NA
14	73679593	PSEN1	G	A	None	c.1129+943G>A	0.0131	0	0	6.48e-05	NA
14	73679701	PSEN1	G	A	None	c.1129+1051G>A	0.0169	0.0425	0.00837	0.0855	NA
14	73679867	PSEN1	C	T	None	c.1129+1217C>T	NA	NA	NA	NA	NA
14	73679967	PSEN1	C	A	None	c.1129+1317C>A	0.0495	0.00708	0	0.000324	NA
14	73680106	PSEN1	C	G	None	c.1129+1456C>G	0.0148	0.155	0.0103	0.0811	NA
14	73680120	PSEN1	A	T	None	c.1129+1470A>T	0.0525	0.0113	0	0.00072	NA
14	73680208	PSEN1	G	A	None	c.1129+1558G>A	0.0495	0.00708	0	0.000325	NA
14	73680241	PSEN1	G	A	None	c.1129+1591G>A	0.000689	0	0	0.00389	NA
14	73681097	PSEN1	T	G	None	c.1129+2447T>G	0.184	0.077	0.0593	0.0877	NA
14	73681226	PSEN1	G	A	None	c.1129+2576G>A	0.058	0.00885	0	0.000418	NA
14	73681363	PSEN1	A	G	None	c.1130-2471A>G	NA	NA	NA	NA	NA
14	73681381	PSEN1	T	G	None	c.1130-2453T>G	0.191	0.0778	0.0597	0.0878	NA
14	73681506	PSEN1	C	T	None	c.1130-2328C>T	0	0	0	6.5e-05	NA
14	73682007	PSEN1	T	C	None	c.1130-1827T>C	0.0584	0.0649	0.0596	0.0869	NA
14	73682184	PSEN1	G	A	None	c.1130-1650G>A	0.00497	0.0142	0.00772	0.0299	NA
14	73682226	PSEN1	G	A	None	c.1130-1608G>A	0.0152	0.154	0.0103	0.0791	NA
14	73682368	PSEN1	A	G	None	c.1130-1466A>G	0.0281	0	0	6.48e-05	NA
14	73682660	PSEN1	A	G	None	c.1130-1174A>G	0.000918	0.00236	0	0.000389	NA
14	73682665	PSEN1	A	G	None	c.1130-1169A>G	0.0495	0.00708	0	0.000324	NA
14	73682776	PSEN1	A	AG	None	c.1130-1058_1130-1057insG	0.0753	0.00472	0	0.000454	NA
14	73682777	PSEN1	T	G	None	c.1130-1057T>G	0.0753	0.00472	0	0.000454	NA
14	73683007	PSEN1	C	T	None	c.1130-827C>T	0.00918	0	0	0.00013	NA
14	73683028	PSEN1	G	T	None	c.1130-806G>T	0.00287	0	0	0	NA
14	73683126	PSEN1	G	C	None	c.1130-708G>C	0.183	0.0778	0.0598	0.088	NA
14	73683194	PSEN1	T	C	None	c.1130-640T>C	0.936	0.792	0.864	0.642	NA
14	73683195	PSEN1	G	A	None	c.1130-639G>A	0.00436	0	0	6.48e-05	NA
14	73683250	PSEN1	T	C	None	c.1130-584T>C	0.0492	0.00708	0	0.000324	NA
14	73683264	PSEN1	C	T	None	c.1130-570C>T	0.0092	0	0	0	NA
14	73683523	PSEN1	G	T	None	c.1130-311G>T	0.0215	0.0422	0.00834	0.0856	NA
14	73683641	PSEN1	G	T	None	c.1130-193G>T	0.191	0.0778	0.0596	0.0881	NA
14	73683960	PSEN1	T	C	None	c.1248+8T>C	0.0521	0.00361	0	0.000271	0.000131
14	73683980	PSEN1	A	G	None	c.1248+28A>G	0.00881	0.000339	0	4.65e-05	0
14	73684433	PSEN1	G	A	None	c.1248+481G>A	0.023	0.00118	0	0	NA
14	73684449	PSEN1	C	T	None	c.1248+497C>T	0.000804	0	0	0	NA
14	73684498	PSEN1	CTA	C	None	c.1248+548_1248+549del	NA	NA	NA	NA	NA
14	73684541	PSEN1	A	G	None	c.1248+589A>G	0.188	0.0786	0.0584	0.0892	NA
14	73685215	PSEN1	T	C	None	c.1249-627T>C	NA	NA	NA	NA	NA
14	73685351	PSEN1	ACACAGCATAAAGAATGCTCCCG	A	None	c.1249-481_1249-460del	0.0089	0	0	0	NA
14	73685631	PSEN1	A	G	None	c.1249-211A>G	0.000918	0	0	6.48e-05	NA
14	73686068	PSEN1	A	G	None	c.*71A>G	0.000344	0	0	0.000649	NA
14	73686105	PSEN1	C	T	None	c.*108C>T	0.00723	0.00236	0	0	NA
14	73686310	PSEN1	C	A	None	c.*313C>A	0.0969	0.0473	0.00834	0.0859	NA
14	73686357	PSEN1	A	C	None	c.*360A>C	0.00023	0	0	0.000648	NA
14	73686361	PSEN1	T	C	None	c.*364T>C	0.00987	0.0248	0	0.054	NA
14	73686446	PSEN1	T	C	None	c.*449T>C	0.00023	0	0	0.00343	NA
14	73686944	PSEN1	G	A	None	c.*947G>A	0.0993	0.0967	0.154	0.175	NA
14	73687144	PSEN1	C	T	None	c.*1147C>T	0.721	0.696	0.624	0.542	NA
14	73687378	PSEN1	G	A	None	c.*1381G>A	0.00413	0.0059	0	0.00927	NA
14	73687529	PSEN1	C	T	None	c.*1532C>T	0.000804	0	0	0	NA
14	73687687	PSEN1	T	C	None	c.*1690T>C	0.0494	0.00708	0	0.000324	NA
14	73687987	PSEN1	T	G	None	c.*1990T>G	0.00184	0	0	0	NA
14	73688105	PSEN1	G	A	None	c.*2108G>A	0.000459	0.00472	0	0.00292	NA
14	73688227	PSEN1	CTG	C	None	c.*2232_*2233del	NA	NA	NA	NA	NA
14	73688427	PSEN1	T	C	None	c.*2430T>C	0.0496	0.00711	0	0.000324	NA
14	73688577	PSEN1	C	T	None	c.*2580C>T	0.00103	0	0	0.00408	NA
14	73688861	PSEN1	A	C	None	c.*2864A>C	0.0494	0.0566	0.235	0.055	NA
14	73688900	PSEN1	A	G	None	c.*2903A>G	0.00023	0	0	0	NA
14	73689355	PSEN1	A	G	None	c.*3358A>G	0.0242	0	0	0	NA
14	73689357	PSEN1	A	G	None	c.*3360A>G	0.0496	0.00708	0	0.000324	NA
14	73689492	PSEN1	A	G	None	c.*3495A>G	0.000918	0.00236	0	0.00356	NA
14	73689522	PSEN1	A	G	None	c.*3525A>G	0.0495	0.00708	0	0.000324	NA
14	73689535	PSEN1	C	G	None	c.*3538C>G	0.0379	0.0059	0	0.000842	NA
14	73689563	PSEN1	A	G	None	c.*3566A>G	0.0245	0	0	0	NA
14	73689629	PSEN1	G	A	None	c.*3632G>A	0.154	0.0542	0.00834	0.0864	NA
14	73689634	PSEN1	C	T	None	c.*3637C>T	0.0494	0.00708	0	0.000324	NA
14	73689719	PSEN1	C	T	None	c.*3722C>T	0.274	0.352	0.404	0.197	NA
14	73689820	PSEN1	G	A	None	c.*3823G>A	0.0494	0.00708	0	0.000324	NA
14	73689828	PSEN1	C	T	None	c.*3831C>T	0.0305	0.00236	0	0.00013	NA
14	73689886	PSEN1	G	A	None	c.*3889G>A	0.0754	0.00472	0	0.000454	NA
14	73689938	PSEN1	C	A	None	c.*3941C>A	0.00803	0	0	0	NA
14	73690027	PSEN1	A	G	None	c.*4030A>G	0.000689	0.00236	0	0.0033	NA
14	73690110	PSEN1	G	A	None	c.*4113G>A	0.00471	0	0	0	NA
14	73690144	PSEN1	T	G	None	c.*4147T>G	0.0367	0.0236	0.0513	0.0013	NA
14	105607460	JAG2	T	C	None	c.*1572A>G	0.000574	0	0	0	NA
14	105607743	JAG2	C	T	None	c.*1289G>A	0.000803	0.00236	0	0.00622	NA
14	105607829	JAG2	C	A	None	c.*1203G>T	0.00172	0.0059	0	0.0137	NA
14	105607935	JAG2	G	A	None	c.*1097C>T	0.000115	0.00355	0	0.000975	NA
14	105607979	JAG2	C	T	None	c.*1053G>A	0.905	0.881	0.551	0.895	NA
14	105608008	JAG2	C	T	None	c.*1024G>A	0.017	0.00118	0	0	NA
14	105608213	JAG2	C	T	None	c.*819G>A	NA	NA	NA	NA	NA
14	105608387	JAG2	G	A	None	c.*645C>T	0.00149	0.00825	0	0.00829	NA
14	105608403	JAG2	A	G	None	c.*629T>C	0.989	0.968	0.999	0.922	NA
14	105608564	JAG2	C	T	None	c.*468G>A	0.0312	0.121	0.211	0.118	NA
14	105608568	JAG2	G	A	None	c.*464C>T	0.00161	0.00825	0	0.00844	NA
14	105608758	JAG2	C	A	None	c.*274G>T	0.0478	0.00118	0	6.48e-05	NA
14	105608784	JAG2	G	A	None	c.*248C>T	0.00252	0.00354	0	0.0169	NA
14	105608801	JAG2	A	C	None	c.*231T>G	0.000115	0	0	0	NA
14	105609529	JAG2	C	T	None	c.3242-22G>A	0.000504	0.000742	0	0.00215	0
14	105609530	JAG2	G	A	None	c.3242-23C>T	0.00656	0.000209	0	9.86e-05	3.44e-05
14	105609738	JAG2	T	A	None	c.3241+81A>T	0.0133	0	0	0	NA
14	105610063	JAG2	G	A	None	c.3085-88C>T	0.00046	0	0	0.000454	NA
14	105610115	JAG2	T	C	None	c.3085-140A>G	0.862	0.651	0.553	0.658	NA
14	105610234	JAG2	A	G	None	c.3085-259T>C	0.0338	0.00604	0	6.78e-05	NA
14	105610361	JAG2	G	A	None	c.3085-386C>T	0.00386	0.00719	0	0.0273	NA
14	105610402	JAG2	G	A	None	c.3085-427C>T	0.0092	0	0	0.0002	NA
14	105610413	JAG2	C	T	None	c.3085-438G>A	0.00185	0.00236	0	0.00887	NA
14	105610431	JAG2	T	G	None	c.3085-456A>C	0.86	0.647	0.554	0.653	NA
14	105610593	JAG2	A	T	None	c.3085-618T>A	0.00557	0.0013	0	0	NA
14	105611556	JAG2	G	A	None	c.2953-158C>T	0.00092	0.00236	0	0.00403	NA
14	105611587	JAG2	C	T	None	c.2953-189G>A	NA	NA	NA	NA	NA
14	105611678	JAG2	T	C	None	c.2953-280A>G	0.109	0.00354	0	6.51e-05	NA
14	105611742	JAG2	C	G	None	c.2952+326G>C	0.989	0.968	0.999	0.921	NA
14	105611775	JAG2	A	G	None	c.2952+293T>C	0.989	0.968	0.999	0.922	NA
14	105611811	JAG2	G	A	None	c.2952+257C>T	0.0634	0.00354	0	0.000519	NA
14	105612062	JAG2	C	T	None	c.2952+6G>A	9.32e-05	6.19e-05	0	0.000431	0
14	105612885	JAG2	G	A	None	c.2594-48C>T	0.0423	0.115	0.197	0.128	0.239
14	105613102	JAG2	C	T	None	c.2480-41G>A	0.0112	0.000708	0	2.76e-05	0.000393
14	105613135	JAG2	C	T	None	c.2480-74G>A	0.0376	0.00118	0	6.52e-05	NA
14	105613278	JAG2	A	C	None	c.2480-217T>G	0.0536	0.191	0.114	0.141	NA
14	105613379	JAG2	C	T	None	c.2479+284G>A	0.0233	0.00118	0	0	NA
14	105613908	JAG2	C	T	None	c.2366-44G>A	0.0884	0.00458	0	0.000215	0
14	105613968	JAG2	G	T	None	c.2366-104C>A	0.00104	0.00354	0	0.00143	NA
14	105614103	JAG2	A	G	None	c.2365+6T>C	0.0894	0.00524	0	0.000179	0.000263
14	105614339	JAG2	GGGCAGGT	G	None	c.2248+107_2248+113del	0.00472	0.013	0.000641	0.0179	NA
14	105614649	JAG2	C	T	None	c.2134+14G>A	0.00244	5.77e-05	0	0	0
14	105615021	JAG2	G	A	None	c.2020+61C>T	0.00703	0.0106	0	0.0342	NA
14	105615026	JAG2	A	G	None	c.2020+56T>C	0.853	0.57	0.537	0.652	NA
14	105615763	JAG2	C	T	None	c.1603-106G>A	0.00092	0.00236	0	0.00397	NA
14	105615867	JAG2	A	T	None	c.1603-210T>A	0.000699	0	0	0.00437	NA
14	105616522	JAG2	C	T	None	c.1602+419G>A	0.00419	0.00946	0	0.0135	NA
14	105616558	JAG2	C	T	None	c.1602+383G>A	0.057	0.116	0.206	0.115	NA
14	105617143	JAG2	G	A	None	c.1429-29C>T	0.0654	0.00368	0	0.000119	0.000394
14	105617156	JAG2	C	T	None	c.1429-42G>A	0.00321	3.56e-05	0	3.39e-05	0
14	105617298	JAG2	C	T	None	c.1381+30G>A	NA	NA	NA	NA	NA
14	105617751	JAG2	A	C	None	c.1154-18T>G	0.000576	0	0	0	0
14	105617859	JAG2	C	A	None	c.1153+104G>T	NA	NA	NA	NA	NA
14	105617891	JAG2	C	T	None	c.1153+72G>A	0.0228	0.106	0.216	0.102	NA
14	105618203	JAG2	T	C	None	c.1039+72A>G	0.000804	0.00354	0	0.00539	NA
14	105618429	JAG2	C	T	None	c.920-35G>A	0.0464	0.00288	0	0.000101	0.000131
14	105618670	JAG2	T	C	None	c.789-42A>G	0.855	0.607	0.54	0.664	0.668
14	105618710	JAG2	C	A	None	c.789-82G>T	0.000345	0	0	0	NA
14	105618728	JAG2	C	T	None	c.789-100G>A	0.00968	0	0	0.00013	NA
14	105618729	JAG2	G	A	None	c.789-101C>T	0.0157	0.134	0	0.0562	NA
14	105618817	JAG2	G	A	None	c.789-189C>T	0.000805	0.00118	0	0.00351	NA
14	105618893	JAG2	T	A	None	c.789-265A>T	NA	NA	NA	NA	NA
14	105618900	JAG2	C	T	None	c.789-272G>A	0.00253	0.00472	0	0.00825	NA
14	105618926	JAG2	C	G	None	c.789-298G>C	0.0691	0.00355	0	6.49e-05	NA
14	105619994	JAG2	C	CA	None	c.789-1367dup	0.144	0.0118	0	0.000454	NA
14	105620177	JAG2	C	T	None	c.789-1549G>A	0.00299	0.0059	0	0.0159	NA
14	105620367	JAG2	G	A	None	c.788+1532C>T	0	0	0	0.00136	NA
14	105620405	JAG2	C	T	None	c.788+1494G>A	0.0105	0	0	0	NA
14	105620583	JAG2	C	G	None	c.788+1316G>C	NA	NA	NA	NA	NA
14	105620688	JAG2	G	A	None	c.788+1211C>T	0.275	0.126	0.215	0.104	NA
14	105620877	JAG2	C	G	None	c.788+1022G>C	0.036	0.00591	0	0.00013	NA
14	105621078	JAG2	G	C	None	c.788+821C>G	0.000346	0.0531	0.00579	0	NA
14	105621136	JAG2	C	A	None	c.788+763G>T	0.0252	0.00118	0	0	NA
14	105621554	JAG2	C	T	None	c.788+345G>A	0.000576	0.00118	0	0.00143	NA
14	105621695	JAG2	A	G	None	c.788+204T>C	0.0446	0.00118	0	6.5e-05	NA
14	105621734	JAG2	C	T	None	c.788+165G>A	0.00391	0.0118	0	0.0166	NA
14	105621749	JAG2	G	A	None	c.788+150C>T	0.0447	0.00118	0	6.48e-05	NA
14	105621771	JAG2	C	T	None	c.788+128G>A	0	0	0	6.48e-05	NA
14	105622013	JAG2	C	T	None	c.728-54G>A	0.000689	0.00236	0	0.0166	NA
14	105622056	JAG2	A	G	None	c.727+19T>C	0.99	0.968	0.999	0.936	0.972
14	105622538	JAG2	C	CT	None	c.476-213_476-212insA	0.555	0.535	0.516	0.643	NA
14	105622539	JAG2	G	A	None	c.476-213C>T	0.151	0.0408	0	0.000993	NA
14	105622563	JAG2	C	G	None	c.476-237G>C	0.0502	0.00236	0	0	NA
14	105622583	JAG2	T	C	None	c.476-257A>G	0.00621	0.00236	0	0.0274	NA
14	105622878	JAG2	T	A	None	c.476-552A>T	0.0014	0.0059	0	0.00643	NA
14	105622927	JAG2	C	T	None	c.476-601G>A	NA	NA	NA	NA	NA
14	105622960	JAG2	G	T	None	c.476-634C>A	0.0274	0.106	0.216	0.104	NA
14	105623003	JAG2	A	G	None	c.476-677T>C	0.127	0.0189	0	0.00052	NA
14	105623104	JAG2	C	T	None	c.476-778G>A	0.00506	0.00236	0	0.0208	NA
14	105623261	JAG2	G	A	None	c.475+782C>T	0.0152	0.0814	0.196	0.0965	NA
14	105623425	JAG2	C	T	None	c.475+618G>A	NA	NA	NA	NA	NA
14	105623498	JAG2	C	T	None	c.475+545G>A	0.749	0.557	0.519	0.644	NA
14	105623512	JAG2	T	C	None	c.475+531A>G	0.624	0.54	0.519	0.643	NA
14	105623612	JAG2	T	C	None	c.475+431A>G	0.528	0.431	0.301	0.54	NA
14	105624223	JAG2	C	T	None	c.418-123G>A	NA	NA	NA	NA	NA
14	105624374	JAG2	C	T	None	c.418-274G>A	0.0172	0.00118	0	0	NA
14	105624566	JAG2	C	G	None	c.418-466G>C	NA	NA	NA	NA	NA
14	105624610	JAG2	C	T	None	c.418-510G>A	0.118	0.0177	0	0.000585	NA
14	105624693	JAG2	T	C	None	c.418-593A>G	0.852	0.643	0.543	0.645	NA
14	105624869	JAG2	A	G	None	c.418-769T>C	0.0633	0.00354	0	0.000455	NA
14	105624898	JAG2	G	A	None	c.418-798C>T	NA	NA	NA	NA	NA
14	105625029	JAG2	C	T	None	c.418-929G>A	0.141	0.0118	0	0.000455	NA
14	105625162	JAG2	T	C	None	c.418-1062A>G	0.00266	0.00708	0	0.012	NA
14	105625424	JAG2	C	T	None	c.418-1324G>A	0.0269	0.107	0.216	0.101	NA
14	105625743	JAG2	C	T	None	c.418-1643G>A	0.142	0.0118	0	0.000457	NA
14	105626756	JAG2	C	G	None	c.418-2656G>C	0.0239	0.00119	0	0	NA
14	105626874	JAG2	A	T	None	c.418-2774T>A	0.0171	0.00118	0	0	NA
14	105626896	JAG2	G	A	None	c.418-2796C>T	0.00884	0.00118	0.000643	6.49e-05	NA
14	105627018	JAG2	G	A	None	c.418-2918C>T	0.0516	0.00236	0	6.5e-05	NA
14	105627181	JAG2	C	T	None	c.418-3081G>A	0	0	0	0.000208	NA
14	105627195	JAG2	C	T	None	c.418-3095G>A	0.0257	0.00123	0	0	NA
14	105627327	JAG2	T	C	None	c.418-3227A>G	0.0178	0	0	0.00013	NA
14	105627637	JAG2	CA	C	None	c.418-3538del	0.0496	0.00118	0	6.49e-05	NA
14	105628009	JAG2	T	C	None	c.418-3909A>G	0.0495	0.00118	0	0.000195	NA
14	105628120	JAG2	A	T	None	c.418-4020T>A	0.008	0.0217	0	0.0511	NA
14	105628299	JAG2	T	C	None	c.418-4199A>G	0.00311	0.0106	0	0.0182	NA
14	105628690	JAG2	C	T	None	c.418-4590G>A	0.00808	0.0542	0	0.0615	NA
14	105628760	JAG2	A	G	None	c.418-4660T>C	0.53	0.441	0.303	0.54	NA
14	105628855	JAG2	G	A	None	c.418-4755C>T	NA	NA	NA	NA	NA
14	105629022	JAG2	A	G	None	c.418-4922T>C	0.318	0.13	0.106	0.225	NA
14	105629026	JAG2	A	AC	None	c.418-4927dup	0.079	0.0509	0.0604	0.0917	NA
14	105629034	JAG2	T	C	None	c.418-4934A>G	NA	NA	NA	NA	NA
14	105629035	JAG2	A	C	None	c.418-4935T>G	NA	NA	NA	NA	NA
14	105629043	JAG2	C	T	None	c.418-4943G>A	0.213	0.185	0.216	0.249	NA
14	105629060	JAG2	CCCTAGATCCAGTACACCCCACAGCCT	C	None	c.418-4986_418-4961del	NA	NA	NA	NA	NA
14	105629088	JAG2	GTGCACCC	G	None	c.418-4995_418-4989del	0.0147	0	0	0	NA
14	105629127	JAG2	CCCAAAGCT	C	None	c.417+4959_417+4966del	0.0142	0.00121	0	0	NA
14	105629210	JAG2	T	G	None	c.417+4884A>C	0.000348	0.00118	0	0.000784	NA
14	105629257	JAG2	A	AC	None	c.417+4836dup	0.847	0.634	0.539	0.626	NA
14	105629358	JAG2	AGGTCCAGGGCCCTGCAC	A	None	c.417+4719_417+4735del	0.0172	0.00118	0	0	NA
14	105629478	JAG2	G	A	None	c.417+4616C>T	0.000115	0	0	6.49e-05	NA
14	105629584	JAG2	C	G	None	c.417+4510G>C	0.851	0.645	0.543	0.643	NA
14	105629911	JAG2	ACTCCGCTCAGGCCTGTGGTCTGGGGACAGGGC	A	None	c.417+4151_417+4182del	0.114	0.02	0	0.0133	NA
14	105629947	JAG2	C	T	None	c.417+4147G>A	0.614	0.541	0.51	0.626	NA
14	105629987	JAG2	G	A	None	c.417+4107C>T	0.745	0.56	0.504	0.637	NA
14	105630001	JAG2	G	A	None	c.417+4093C>T	0.746	0.561	0.506	0.638	NA
14	105630032	JAG2	G	A	None	c.417+4062C>T	0.747	0.564	0.51	0.638	NA
14	105630043	JAG2	C	T	None	c.417+4051G>A	0.000579	0	0	0.00288	NA
14	105630067	JAG2	C	T	None	c.417+4027G>A	0.0488	0.00118	0	6.58e-05	NA
14	105630465	JAG2	G	A	None	c.417+3629C>T	0.772	0.643	0.541	0.642	NA
14	105630471	JAG2	C	T	None	c.417+3623G>A	0.0502	0.133	0.000642	0.268	NA
14	105630472	JAG2	G	A	None	c.417+3622C>T	0.000232	0	0.0103	0.000132	NA
14	105630489	JAG2	C	T	None	c.417+3605G>A	0.492	0.429	0.297	0.522	NA
14	105630567	JAG2	A	G	None	c.417+3527T>C	0.00138	0	0	0.00182	NA
14	105630720	JAG2	C	T	None	c.417+3374G>A	0.00161	0.0106	0	0.0102	NA
14	105630976	JAG2	T	C	None	c.417+3118A>G	0.308	0.13	0.218	0.118	NA
14	105631229	JAG2	C	G	None	c.417+2865G>C	0.00023	0.00236	0	0.00428	NA
14	105631363	JAG2	C	T	None	c.417+2731G>A	0.757	0.642	0.541	0.643	NA
14	105631908	JAG2	G	C	None	c.417+2186C>G	0	0.00118	0	0.000779	NA
14	105631910	JAG2	C	G	None	c.417+2184G>C	0.284	0.203	0.239	0.104	NA
14	105632060	JAG2	C	T	None	c.417+2034G>A	0.0461	0	0	0.000195	NA
14	105632283	JAG2	C	T	None	c.417+1811G>A	0.0145	0.00118	0	0	NA
14	105632348	JAG2	T	C	None	c.417+1746A>G	0	0.00118	0	0.000324	NA
14	105633041	JAG2	G	A	None	c.417+1053C>T	0.144	0.0118	0	0.000455	NA
14	105633104	JAG2	G	A	None	c.417+990C>T	0.00426	0	0	0	NA
14	105633123	JAG2	G	A	None	c.417+971C>T	0	0	0	0.000195	NA
14	105633165	JAG2	G	A	None	c.417+929C>T	0	0	0	0.000195	NA
14	105633432	JAG2	G	A	None	c.417+662C>T	0.000919	0.00354	0	0.00286	NA
14	105633445	JAG2	C	G	None	c.417+649G>C	0.00149	0.00118	0	0.00857	NA
14	105633499	JAG2	G	A	None	c.417+595C>T	0.49	0.439	0.302	0.539	NA
14	105633515	JAG2	G	A	None	c.417+579C>T	0.0276	0.00354	0	0.00013	NA
14	105633543	JAG2	G	A	None	c.417+551C>T	0.00046	0	0	0	NA
14	105633553	JAG2	G	C	None	c.417+541C>G	0.000689	0.00118	0	0.00188	NA
15	41222361	DLL4	G	A	None	c.336+47G>A	0.000109	0	0	0.000128	0
15	41222376	DLL4	CA	C	None	c.336+65del	NA	NA	NA	NA	NA
15	41222487	DLL4	G	C	None	c.336+173G>C	0.025	0.0674	0.00129	0.116	NA
15	41222661	DLL4	T	TCCCTGCTCAAGCG	None	c.337-160_337-148dup	0.00023	0	0	0	NA
15	41223180	DLL4	G	T	None	c.394+300G>T	0.00023	0.00236	0	0.00253	NA
15	41223219	DLL4	C	T	None	c.394+339C>T	0.106	0.00825	0	0.000195	NA
15	41223593	DLL4	T	C	None	c.395-108T>C	0.00436	0	0	6.49e-05	NA
15	41223980	DLL4	C	T	None	c.658+16C>T	0	0	0	1.8e-05	0
15	41224067	DLL4	G	T	None	c.658+103G>T	0.0342	0.00118	0	0.00013	NA
15	41224124	DLL4	G	A	None	c.658+160G>A	0.709	0.616	0.717	0.495	NA
15	41224280	DLL4	G	T	None	c.659-89G>T	0.0837	0.265	0.0167	0.461	NA
15	41224292	DLL4	C	T	None	c.659-77C>T	0.107	0.00825	0	0.000195	NA
15	41224693	DLL4	C	T	None	c.850+48C>T	0.00492	0.0148	0.00047	0.0362	0.0364
15	41225054	DLL4	C	T	None	c.850+409C>T	0.899	0.981	1	0.986	NA
15	41225163	DLL4	T	C	None	c.850+518T>C	0.000115	0.00118	0	0.000649	NA
15	41225302	DLL4	GCAGC	G	None	c.850+662_850+665del	0.105	0.00592	0	0.00013	NA
15	41225312	DLL4	GCAGCT	G	None	c.850+669_850+673del	0.105	0.00591	0	0.00013	NA
15	41225465	DLL4	G	GT	None	c.850+822dup	0	0	0	0.000537	NA
15	41225823	DLL4	G	T	None	c.851-923G>T	0.00253	0	0	0	NA
15	41225926	DLL4	T	C	None	c.851-820T>C	0.000576	0	0	0	NA
15	41226119	DLL4	A	G	None	c.851-627A>G	0.708	0.615	0.718	0.495	NA
15	41227021	DLL4	G	A	None	c.1021-75G>A	0.00161	0.00354	0	0.00973	NA
15	41227050	DLL4	C	T	None	c.1021-46C>T	0.205	0.0261	0.0745	0.0118	0.0627
15	41227445	DLL4	A	G	None	c.1240+130A>G	0.000115	0.00118	0.000641	0.00207	NA
15	41227480	DLL4	G	A	None	c.1240+165G>A	0.000115	0.00236	0	0.00175	NA
15	41227702	DLL4	C	T	None	c.1240+387C>T	0	0	0	0.000259	NA
15	41227845	DLL4	G	T	None	c.1240+530G>T	0.00115	0.00118	0	0.00324	NA
15	41229163	DLL4	C	T	None	c.1943+35C>T	0.00115	0.00355	0	0.00227	NA
15	41229505	DLL4	T	C	None	c.1944-111T>C	0.00391	0	0	6.5e-05	NA
15	41229530	DLL4	C	A	None	c.1944-86C>A	0.00115	0.00592	0	0.0147	NA
15	41231115	DLL4	T	TA	None	c.*884dup	NA	NA	NA	NA	NA
15	63570063	APH1B	G	C	None	c.113+128G>C	0.00839	0	0	0	NA
15	63570202	APH1B	T	A	None	c.113+267T>A	0.00023	0.00236	0	0.00311	NA
15	63570340	APH1B	T	A	None	c.113+405T>A	0.454	0.392	0.626	0.263	NA
15	63571121	APH1B	T	C	None	c.114-239T>C	0.399	0.243	0.487	0.223	NA
15	63571209	APH1B	C	T	None	c.114-151C>T	0.104	0.313	0.00513	0.224	NA
15	63571234	APH1B	C	T	None	c.114-126C>T	0.398	0.24	0.486	0.223	NA
15	63571553	APH1B	CT	C	None	c.284+31del	0.018	0.00198	0	8.94e-05	7.37e-05
15	63571555	APH1B	T	C	None	c.284+25T>C	NA	NA	NA	NA	NA
15	63571779	APH1B	C	T	None	c.284+249C>T	0.26	0.316	0.00513	0.226	NA
15	63571809	APH1B	G	A	None	c.284+279G>A	0.146	0.159	0.473	0.128	NA
15	63571820	APH1B	C	T	None	c.284+290C>T	0.0234	0.0778	0	0.121	NA
15	63571900	APH1B	A	G	None	c.284+370A>G	0.036	0.00118	0	0	NA
15	63571963	APH1B	A	G	None	c.284+433A>G	0.088	0.154	0.473	0.127	NA
15	63572197	APH1B	A	T	None	c.284+667A>T	0.00161	0.00591	0	0.0124	NA
15	63572213	APH1B	T	G	None	c.284+683T>G	0	0	0	0.00351	NA
15	63572288	APH1B	C	T	None	c.284+758C>T	NA	NA	NA	NA	NA
15	63572650	APH1B	G	A	None	c.284+1120G>A	0.0023	0.00708	0	0.0206	NA
15	63572681	APH1B	CTT	C	None	c.284+1154_284+1155del	0.0157	0.0745	0.0141	0.0899	NA
15	63572871	APH1B	C	A	None	c.284+1341C>A	0.0039	0.00825	0	0.015	NA
15	63573216	APH1B	T	A	None	c.284+1686T>A	0	0	0	6.51e-05	NA
15	63573741	APH1B	A	C	None	c.284+2211A>C	0.00201	0.00158	0.000642	0.000605	NA
15	63573743	APH1B	A	C	None	c.284+2213A>C	0.000116	0	0	0.000598	NA
15	63573744	APH1B	A	C	None	c.284+2214A>C	0.0533	0.0012	0.000642	0.000329	NA
15	63573823	APH1B	C	T	None	c.284+2293C>T	0.0184	0.14	0.14	0.0407	NA
15	63574102	APH1B	A	G	None	c.284+2572A>G	0.0526	0.00118	0	0.000195	NA
15	63574143	APH1B	G	T	None	c.284+2613G>T	0.936	0.969	0.872	0.964	NA
15	63574250	APH1B	A	G	None	c.284+2720A>G	0.0459	0.00236	0	6.48e-05	NA
15	63574501	APH1B	G	C	None	c.284+2971G>C	0.0458	0.00236	0	6.48e-05	NA
15	63574572	APH1B	T	C	None	c.284+3042T>C	0.198	0.235	0.482	0.218	NA
15	63574636	APH1B	A	C	None	c.284+3106A>C	0	0	0	0.00013	NA
15	63574641	APH1B	G	A	None	c.284+3111G>A	0.243	0.237	0.488	0.218	NA
15	63574801	APH1B	CTATGTTGCTTGAAACTCCTG	C	None	c.284+3300_284+3319del	0.000459	0	0	0.00182	NA
15	63575066	APH1B	TTCTC	T	None	c.284+3543_284+3546del	0.00115	0.00825	0	0.00382	NA
15	63575314	APH1B	G	C	None	c.285-3443G>C	0.936	0.971	0.871	0.964	NA
15	63575383	APH1B	A	G	None	c.285-3374A>G	0.0253	0.00118	0	0	NA
15	63575596	APH1B	C	CTG	None	c.285-3160_285-3159insGT	0.649	0.649	0.87	0.737	NA
15	63575930	APH1B	T	C	None	c.285-2827T>C	0.0311	0	0	0.000194	NA
15	63575988	APH1B	AC	A	None	c.285-2767del	0.026	0.00472	0.000641	0.000259	NA
15	63575992	APH1B	A	G	None	c.285-2765A>G	0.00689	0.0248	0	0.0473	NA
15	63576062	APH1B	A	G	None	c.285-2695A>G	0.000115	0	0	0	NA
15	63576073	APH1B	G	A	None	c.285-2684G>A	0	0	0	0.00013	NA
15	63576573	APH1B	C	T	None	c.285-2184C>T	0.000346	0	0	6.52e-05	NA
15	63576574	APH1B	G	A	None	c.285-2183G>A	0.0423	0.00236	0	6.52e-05	NA
15	63576758	APH1B	T	A	None	c.285-1999T>A	0.193	0.00896	0	0.00497	NA
15	63576781	APH1B	CG	C	None	c.285-1970del	1	1	1	1	NA
15	63576783	APH1B	G	A	None	c.285-1974G>A	NA	NA	NA	NA	NA
15	63577469	APH1B	C	T	None	c.285-1288C>T	0.000803	0	0	0.00889	NA
15	63577534	APH1B	G	T	None	c.285-1223G>T	0.000115	0	0	0.00026	NA
15	63577624	APH1B	T	C	None	c.285-1133T>C	0.0157	0.0743	0.0135	0.0893	NA
15	63577634	APH1B	T	A	None	c.285-1123T>A	0.0326	0.00237	0	6.48e-05	NA
15	63577805	APH1B	G	A	None	c.285-952G>A	0.000344	0	0	0	NA
15	63577949	APH1B	G	T	None	c.285-808G>T	0.0157	0.0731	0.0141	0.0888	NA
15	63578001	APH1B	G	C	None	c.285-756G>C	0.0206	0.143	0.141	0.0413	NA
15	63578001	APH1B	G	T	None	c.285-756G>T	0	0	0	6.49e-05	NA
15	63578538	APH1B	G	C	None	c.285-219G>C	0.862	0.962	0.87	0.952	NA
15	63578568	APH1B	A	G	None	c.285-189A>G	0.0039	0.0366	0.00192	0.0187	NA
15	63579014	APH1B	C	T	None	c.355+187C>T	0.0408	0.00236	0	6.48e-05	NA
15	63579381	APH1B	C	T	None	c.356-242C>T	0.0884	0.155	0.476	0.127	NA
15	63579780	APH1B	T	C	None	c.478+35T>C	0.016	0.0511	0.000355	0.0967	0.055
15	63580155	APH1B	T	C	None	c.478+410T>C	0.229	0.257	0.239	0.465	NA
15	63580225	APH1B	C	T	None	c.478+480C>T	NA	NA	NA	NA	NA
15	63580285	APH1B	G	A	None	c.478+540G>A	0.000459	0	0	0.00149	NA
15	63580329	APH1B	CT	C	None	c.478+588del	0.017	0.00354	0	6.49e-05	NA
15	63580560	APH1B	AT	A	None	c.478+820del	0.104	0.0059	0	0.00369	NA
15	63580596	APH1B	T	C	None	c.478+851T>C	0.229	0.257	0.238	0.465	NA
15	63581078	APH1B	T	C	None	c.478+1333T>C	0.00023	0	0.0167	0	NA
15	63581103	APH1B	A	G	None	c.478+1358A>G	0.000115	0	0	0.000194	NA
15	63581115	APH1B	GCT	G	None	c.478+1378_478+1379del	0.00023	0	0	0.000389	NA
15	63581264	APH1B	A	G	None	c.478+1519A>G	0.00895	0	0	0	NA
15	63581385	APH1B	T	G	None	c.478+1640T>G	0.00298	0	0	0	NA
15	63581635	APH1B	A	G	None	c.478+1890A>G	0.00126	0.00237	0	0.0048	NA
15	63581753	APH1B	G	T	None	c.478+2008G>T	0.127	0.157	0.477	0.127	NA
15	63582157	APH1B	G	A	None	c.478+2412G>A	0.0256	0.00591	0.000644	0.000261	NA
15	63582176	APH1B	T	TGA	None	c.478+2433_478+2434dup	0	0.00118	0	0.00052	NA
15	63582393	APH1B	A	G	None	c.478+2648A>G	0.0277	0.0059	0.000641	0.000259	NA
15	63582557	APH1B	G	T	None	c.478+2812G>T	0.00975	0.00236	0	0	NA
15	63582660	APH1B	A	T	None	c.478+2915A>T	0.0277	0.0059	0.000641	0.000259	NA
15	63582785	APH1B	G	A	None	c.478+3040G>A	0.145	0.158	0.474	0.127	NA
15	63583159	APH1B	G	C	None	c.478+3414G>C	0.648	0.643	0.871	0.738	NA
15	63583164	APH1B	A	AGAGGGAAGAGGCCTCTTTCCTCCAGGCCTAGAGGGAAGAGGCCTCTTTCCTCCAGGCCTG	None	c.478+3448_478+3449insAGAGGGAAGAGGCCTCTTTCCTCCAGGCCTGGAGGGAAGAGGCCTCTTTCCTCCAGGCCT	0.00463	0.00118	0	0	NA
15	63583207	APH1B	G	A	None	c.478+3462G>A	0.0041	0.00119	0	0.0234	NA
15	63583398	APH1B	C	T	None	c.478+3653C>T	0	0	0.00128	0.000908	NA
15	63583682	APH1B	A	G	None	c.478+3937A>G	NA	NA	NA	NA	NA
15	63583905	APH1B	G	A	None	c.478+4160G>A	0.155	0.00708	0	0.00382	NA
15	63584043	APH1B	G	C	None	c.478+4298G>C	0.155	0.00708	0	0.00383	NA
15	63584152	APH1B	C	T	None	c.478+4407C>T	0.0348	0.00472	0	0.00156	NA
15	63584160	APH1B	A	G	None	c.478+4415A>G	0	0	0	0.000194	NA
15	63584210	APH1B	T	TAA	None	c.478+4467_478+4468dup	0.00896	0	0	0	NA
15	63584744	APH1B	T	C	None	c.478+4999T>C	0.000574	0.00354	0	0.00656	NA
15	63584771	APH1B	GGA	G	None	c.478+5029_478+5030del	0.00839	0.104	0.237	0.0501	NA
15	63585128	APH1B	C	T	None	c.478+5383C>T	0.0159	0.0743	0.0218	0.0888	NA
15	63585202	APH1B	G	A	None	c.478+5457G>A	0.0438	0.00118	0	0.000195	NA
15	63585230	APH1B	C	G	None	c.478+5485C>G	0.00975	0	0	0	NA
15	63585237	APH1B	C	T	None	c.478+5492C>T	0.00884	0.00118	0	6.48e-05	NA
15	63585367	APH1B	C	CT	None	c.478+5633dup	NA	NA	NA	NA	NA
15	63585642	APH1B	A	C	None	c.478+5897A>C	0.000116	0	0	0	NA
15	63585662	APH1B	G	C	None	c.478+5917G>C	0.00364	0	0	0	NA
15	63585700	APH1B	T	C	None	c.478+5955T>C	0.146	0.00678	0.00131	0.00415	NA
15	63585701	APH1B	T	C	None	c.478+5956T>C	NA	NA	NA	NA	NA
15	63585707	APH1B	T	G	None	c.478+5962T>G	0.0154	0.0789	0.000644	0.0936	NA
15	63585736	APH1B	G	T	None	c.478+5991G>T	0.000841	0.00491	0	0.00386	NA
15	63585856	APH1B	G	A	None	c.478+6111G>A	0.153	0.00708	0	0.00378	NA
15	63585893	APH1B	C	T	None	c.478+6148C>T	0.0436	0.00118	0	0.000195	NA
15	63585896	APH1B	T	C	None	c.478+6151T>C	0.66	0.646	0.87	0.728	NA
15	63585941	APH1B	C	T	None	c.478+6196C>T	0.000115	0	0	6.5e-05	NA
15	63586211	APH1B	G	T	None	c.478+6466G>T	0.000115	0.00118	0	0.00052	NA
15	63586217	APH1B	A	G	None	c.478+6472A>G	0.05	0.00119	0	0.00013	NA
15	63586268	APH1B	T	A	None	c.478+6523T>A	0.0319	0.00236	0	6.5e-05	NA
15	63586489	APH1B	G	GA	None	c.478+6752dup	NA	NA	NA	NA	NA
15	63586500	APH1B	C	T	None	c.478+6755C>T	0	0	0	6.48e-05	NA
15	63586545	APH1B	A	G	None	c.478+6800A>G	0.0164	0	0	0	NA
15	63586910	APH1B	G	A	None	c.478+7165G>A	0.0352	0.00118	0	0.00013	NA
15	63587176	APH1B	T	G	None	c.479-7368T>G	0.000688	0.00118	0	0.00285	NA
15	63587233	APH1B	C	G	None	c.479-7311C>G	0.201	0.32	0.00128	0.225	NA
15	63587333	APH1B	G	T	None	c.479-7211G>T	0.0403	0.00236	0	6.48e-05	NA
15	63587520	APH1B	C	G	None	c.479-7024C>G	0.0225	0.00118	0	6.48e-05	NA
15	63587643	APH1B	T	C	None	c.479-6901T>C	0.96	0.994	1	0.99	NA
15	63587721	APH1B	C	T	None	c.479-6823C>T	0.153	0.00708	0	0.00201	NA
15	63588070	APH1B	T	G	None	c.479-6474T>G	NA	NA	NA	NA	NA
15	63588148	APH1B	GGA	G	None	c.479-6392_479-6391del	0	0	0	6.48e-05	NA
15	63588262	APH1B	C	T	None	c.479-6282C>T	0.0387	0.00354	0	6.49e-05	NA
15	63588296	APH1B	G	A	None	c.479-6248G>A	0.0214	0.00118	0	6.48e-05	NA
15	63588449	APH1B	T	C	None	c.479-6095T>C	0.0246	0.136	0.141	0.0298	NA
15	63588615	APH1B	T	C	None	c.479-5929T>C	0.937	0.993	1	0.99	NA
15	63588662	APH1B	G	A	None	c.479-5882G>A	0.62	0.381	0.129	0.269	NA
15	63588711	APH1B	C	T	None	c.479-5833C>T	0.152	0.00709	0	0.00201	NA
15	63588843	APH1B	A	G	None	c.479-5701A>G	0	0	0	6.55e-05	NA
15	63588982	APH1B	G	A	None	c.479-5562G>A	0.02	0	0	6.7e-05	NA
15	63589159	APH1B	A	G	None	c.479-5385A>G	0.0412	0.00236	0	6.49e-05	NA
15	63589174	APH1B	G	A	None	c.479-5370G>A	0.00023	0	0	0	NA
15	63589288	APH1B	T	C	None	c.479-5256T>C	0.02	0.00118	0	6.48e-05	NA
15	63589689	APH1B	A	T	None	c.479-4855A>T	0.00516	0.0413	0.00193	0.0218	NA
15	63589709	APH1B	A	G	None	c.479-4835A>G	0.00723	0.0165	0	0.0526	NA
15	63589956	APH1B	G	T	None	c.479-4588G>T	NA	NA	NA	NA	NA
15	63589972	APH1B	T	C	None	c.479-4572T>C	0.197	0.251	0.236	0.472	NA
15	63589976	APH1B	C	T	None	c.479-4568C>T	NA	NA	NA	NA	NA
15	63590106	APH1B	A	G	None	c.479-4438A>G	0.737	0.832	0.519	0.862	NA
15	63590164	APH1B	T	A	None	c.479-4380T>A	0.0143	0.122	0.141	0.0242	NA
15	63590577	APH1B	T	C	None	c.479-3967T>C	0.089	0.154	0.481	0.127	NA
15	63590993	APH1B	C	T	None	c.479-3551C>T	0.016	0.0743	0.0135	0.0915	NA
15	63591039	APH1B	TAATATA	T	None	c.479-3504_479-3499del	0.0165	0.00359	0	6.61e-05	NA
15	63591319	APH1B	T	C	None	c.479-3225T>C	0.0321	0.0225	0.127	0.0262	NA
15	63591541	APH1B	T	C	None	c.479-3003T>C	0.159	0.00708	0	0.00207	NA
15	63591578	APH1B	A	G	None	c.479-2966A>G	0.808	0.837	0.521	0.863	NA
15	63591592	APH1B	GTTGTTTTGTTT	G	None	c.479-2939_479-2929del	0.000115	0	0	0	NA
15	63591643	APH1B	AC	A	None	c.479-2898del	0.0318	0.0225	0.128	0.0264	NA
15	63591902	APH1B	C	G	None	c.479-2642C>G	0.497	0.614	0.367	0.739	NA
15	63592034	APH1B	A	G	None	c.479-2510A>G	0.0222	0	0.000642	6.49e-05	NA
15	63592068	APH1B	G	GGT	None	c.479-2474_479-2473dup	NA	NA	NA	NA	NA
15	63592201	APH1B	T	A	None	c.479-2343T>A	0.101	0.0425	0.129	0.0412	NA
15	63592472	APH1B	G	T	None	c.479-2072G>T	0.0161	0.0733	0.000642	0.0913	NA
15	63592482	APH1B	G	A	None	c.479-2062G>A	0.0196	0.00355	0	0.000586	NA
15	63592571	APH1B	C	T	None	c.479-1973C>T	0.0137	0.00118	0	0	NA
15	63592700	APH1B	CA	C	None	c.479-1839del	0.3	0.36	0.13	0.264	NA
15	63592760	APH1B	G	A	None	c.479-1784G>A	0.00023	0.00118	0	0.000195	NA
15	63592785	APH1B	G	A	None	c.479-1759G>A	0.0402	0.00236	0	6.48e-05	NA
15	63592798	APH1B	G	A	None	c.479-1746G>A	0.707	0.814	0.521	0.847	NA
15	63592813	APH1B	G	T	None	c.479-1731G>T	0.0146	0	0	6.48e-05	NA
15	63593025	APH1B	A	C	None	c.479-1519A>C	0.0311	0.00118	0	0	NA
15	63593261	APH1B	G	A	None	c.479-1283G>A	0.000345	0	0	0.00421	NA
15	63593613	APH1B	A	G	None	c.479-931A>G	0.0376	0.00354	0	0.00013	NA
15	63593885	APH1B	A	T	None	c.479-659A>T	0.000115	0	0.0449	0.000392	NA
15	63594152	APH1B	G	A	None	c.479-392G>A	0.00126	0.00118	0.000641	0	NA
15	63594231	APH1B	C	T	None	c.479-313C>T	0.15	0.155	0.47	0.128	NA
15	63594372	APH1B	C	G	None	c.479-172C>G	NA	NA	NA	NA	NA
15	63594425	APH1B	G	A	None	c.479-119G>A	0.000115	0	0	0.000519	NA
15	63594464	APH1B	C	T	None	c.479-80C>T	0.0372	0.0767	0.141	0.0022	NA
15	63594754	APH1B	T	C	None	c.606+83T>C	0.00838	0	0	0	NA
15	63594874	APH1B	T	G	None	c.606+203T>G	0.0971	0.00591	0	0.000518	NA
15	63595097	APH1B	A	G	None	c.606+426A>G	0.0171	0	0	0	NA
15	63595486	APH1B	T	C	None	c.606+815T>C	0.00184	0	0	0	NA
15	63595544	APH1B	TCA	T	None	c.606+878_606+879del	0.509	0.743	0.703	0.832	NA
15	63595572	APH1B	T	C	None	c.606+901T>C	0.0566	0.153	0.45	0.128	NA
15	63595651	APH1B	A	G	None	c.606+980A>G	0.844	0.986	1	0.99	NA
15	63595878	APH1B	T	C	None	c.606+1207T>C	0.0234	0.0743	0	0.122	NA
15	63595898	APH1B	C	T	None	c.606+1227C>T	0.00149	0.00591	0	0.00928	NA
15	63595981	APH1B	C	A	None	c.606+1310C>A	0.581	0.753	0.701	0.833	NA
15	63596345	APH1B	G	A	None	c.607-1468G>A	0.000459	0	0	0	NA
15	63596364	APH1B	G	A	None	c.607-1449G>A	0.00367	0.0118	0	0.0252	NA
15	63596440	APH1B	G	A	None	c.607-1373G>A	0.235	0.309	0.00128	0.195	NA
15	63596758	APH1B	C	T	None	c.607-1055C>T	0.124	0.0106	0.000641	0.00974	NA
15	63596980	APH1B	A	G	None	c.607-833A>G	0	0	0	6.48e-05	NA
15	63597072	APH1B	C	G	None	c.607-741C>G	0.0141	0.066	0.0109	0.0776	NA
15	63597085	APH1B	G	A	None	c.607-728G>A	0.00115	0.00827	0	0.00409	NA
15	63597122	APH1B	T	G	None	c.607-691T>G	0.0204	0.00118	0	0	NA
15	63597486	APH1B	T	C	None	c.607-327T>C	0.0392	0.00354	0	0.00013	NA
15	63597639	APH1B	C	T	None	c.607-174C>T	0.283	0.215	0.175	0.125	NA
15	63597721	APH1B	A	G	None	c.607-92A>G	0.00161	0	0	0	NA
15	63598143	APH1B	G	A	None	c.*163G>A	0.0339	0.00236	0	0.000972	NA
15	63598291	APH1B	A	G	None	c.*311A>G	0.00161	0	0	0	NA
15	63598430	APH1B	T	G	None	c.*450T>G	0.149	0.254	0.265	0.473	NA
15	63598792	APH1B	G	A	None	c.*812G>A	0.00184	0.00236	0	0.00953	NA
15	63599105	APH1B	T	C	None	c.*1125T>C	0.00298	0.0118	0	0.0166	NA
15	63599195	APH1B	T	C	None	c.*1215T>C	0.0117	0.00118	0	0	NA
15	63599561	APH1B	TTAGAGATAAAA	T	None	c.*1591_*1601del	0.0157	0.0711	0.000641	0.0877	NA
15	63599606	APH1B	T	A	None	c.*1626T>A	0.000115	0	0	0	NA
15	63599635	APH1B	C	T	None	c.*1655C>T	0.0181	0.00236	0	0.00927	NA
15	63599937	APH1B	G	A	None	c.*1957G>A	0.961	0.996	1	0.999	NA
15	63599988	APH1B	C	T	None	c.*2008C>T	0.095	0.133	0.151	0.0275	NA
15	63600160	APH1B	G	C	None	c.*2180G>C	0.0093	0	0	0	NA
15	63600265	APH1B	T	G	None	c.*2285T>G	0.000344	0	0	0	NA
15	63600524	APH1B	C	T	None	c.*2544C>T	0.0159	0.0708	0.0116	0.088	NA
15	63600603	APH1B	G	A	None	c.*2623G>A	0.108	0.284	0.00128	0.226	NA
15	63600723	APH1B	A	G	None	c.*2743A>G	0.0264	0.00118	0	0	NA
15	63600876	APH1B	T	C	None	c.*2896T>C	0.0577	0.191	0.504	0.128	NA
15	63600935	APH1B	C	G	None	c.*2955C>G	0.000689	0	0	0	NA
15	63600942	APH1B	C	T	None	c.*2962C>T	0.00149	0.00236	0	0.00694	NA
15	63600959	APH1B	G	A	None	c.*2979G>A	0.00161	0	0	0	NA
15	63601026	APH1B	A	T	None	c.*3046A>T	0.0158	0.0708	0.0116	0.0879	NA
15	63601083	APH1B	T	C	None	c.*3103T>C	0.0608	0.00354	0	0.000194	NA
15	77287656	PSTPIP1	C	T	None	c.-259C>T	0.00103	0	0	0	NA
15	77288018	PSTPIP1	G	A	None	c.36+68G>A	0.44	0.381	0.545	0.197	NA
15	77288081	PSTPIP1	A	G	None	c.36+131A>G	0.0239	0	0	6.49e-05	NA
15	77288097	PSTPIP1	G	T	None	c.36+147G>T	0.0298	0	0	0.00013	NA
15	77288151	PSTPIP1	G	A	None	c.36+201G>A	0.000459	0.00472	0	0.00188	NA
15	77288293	PSTPIP1	C	T	None	c.36+343C>T	0.0191	0	0	0	NA
15	77288431	PSTPIP1	G	A	None	c.36+481G>A	0.00115	0.00118	0	0.00441	NA
15	77288584	PSTPIP1	C	T	None	c.36+634C>T	0.00115	0	0	0	NA
15	77288657	PSTPIP1	C	T	None	c.36+707C>T	0.0479	0.225	0.206	0.236	NA
15	77288816	PSTPIP1	G	A	None	c.36+866G>A	0.00046	0.00472	0	0.00188	NA
15	77289158	PSTPIP1	G	A	None	c.36+1208G>A	0.0192	0.0106	0	0.0126	NA
15	77289387	PSTPIP1	G	C	None	c.36+1437G>C	0.0303	0	0	0.00013	NA
15	77289392	PSTPIP1	G	C	None	c.36+1442G>C	0.0348	0	0	0.00324	NA
15	77289471	PSTPIP1	C	A	None	c.36+1521C>A	0.0347	0	0	0.00266	NA
15	77289625	PSTPIP1	T	C	None	c.36+1675T>C	0.00701	0.0283	0	0.0401	NA
15	77289692	PSTPIP1	G	A	None	c.36+1742G>A	0.0302	0	0	0.00013	NA
15	77290000	PSTPIP1	C	T	None	c.36+2050C>T	0.0206	0	0	0.00246	NA
15	77290041	PSTPIP1	G	A	None	c.36+2091G>A	0.437	0.383	0.524	0.197	NA
15	77290161	PSTPIP1	C	T	None	c.36+2211C>T	0.528	0.385	0.525	0.198	NA
15	77290169	PSTPIP1	A	G	None	c.36+2219A>G	0.00895	0	0	0	NA
15	77290233	PSTPIP1	C	G	None	c.36+2283C>G	0.0193	0	0	0	NA
15	77290265	PSTPIP1	C	T	None	c.36+2315C>T	0	0	0	0.000259	NA
15	77290300	PSTPIP1	G	A	None	c.36+2350G>A	0.0554	0.125	0.0878	0.186	NA
15	77290415	PSTPIP1	C	T	None	c.36+2465C>T	0.0338	0	0	6.49e-05	NA
15	77290531	PSTPIP1	A	G	None	c.36+2581A>G	0.00115	0	0	0	NA
15	77290984	PSTPIP1	C	T	None	c.36+3034C>T	0.0248	0	0	6.48e-05	NA
15	77291184	PSTPIP1	C	T	None	c.36+3234C>T	0.00712	0.0201	0.000642	0.0386	NA
15	77291197	PSTPIP1	G	A	None	c.36+3247G>A	0.133	0.413	0.242	0.519	NA
15	77291280	PSTPIP1	C	G	None	c.36+3330C>G	0.184	0.421	0.294	0.52	NA
15	77291541	PSTPIP1	C	T	None	c.36+3591C>T	0.0649	0	0	0.000195	NA
15	77291598	PSTPIP1	T	C	None	c.36+3648T>C	0.184	0.419	0.297	0.52	NA
15	77291668	PSTPIP1	G	A	None	c.36+3718G>A	0.00116	0	0	0	NA
15	77291772	PSTPIP1	G	A	None	c.36+3822G>A	0.0652	0	0	0.000195	NA
15	77291777	PSTPIP1	G	A	None	c.36+3827G>A	0.133	0.413	0.242	0.521	NA
15	77291839	PSTPIP1	C	T	None	c.36+3889C>T	NA	NA	NA	NA	NA
15	77292344	PSTPIP1	A	C	None	c.36+4394A>C	0.00448	0	0	0	NA
15	77292715	PSTPIP1	C	A	None	c.36+4765C>A	0.0223	0	0	0	NA
15	77292731	PSTPIP1	C	T	None	c.36+4781C>T	0.0242	0	0	0.000195	NA
15	77292795	PSTPIP1	AAG	A	None	c.36+4851_36+4852del	NA	NA	NA	NA	NA
15	77292813	PSTPIP1	T	C	None	c.36+4863T>C	0.00052	0.00126	0.000658	0.00287	NA
15	77292815	PSTPIP1	T	C	None	c.36+4865T>C	0.015	0.0534	0.0153	0.0706	NA
15	77292819	PSTPIP1	C	T	None	c.36+4869C>T	0.197	0.444	0.307	0.517	NA
15	77292821	PSTPIP1	C	T	None	c.36+4871C>T	NA	NA	NA	NA	NA
15	77292839	PSTPIP1	CACACAT	C	None	c.36+4895_36+4900del	0	0	0	0.000326	NA
15	77292841	PSTPIP1	CACAT	C	None	c.36+4895_36+4898del	0.000483	0.00242	0	0.000719	NA
15	77292841	PSTPIP1	CACAT	*	None	c.36+4895_36+4898del	NA	NA	NA	NA	NA
15	77292843	PSTPIP1	CAT	C	None	c.36+4895_36+4896del	0.00121	0.00254	0.011	0.00371	NA
15	77292843	PSTPIP1	CAT	*	None	c.36+4895_36+4896del	NA	NA	NA	NA	NA
15	77292997	PSTPIP1	C	G	None	c.36+5047C>G	0.0244	0	0	6.48e-05	NA
15	77293267	PSTPIP1	G	T	None	c.36+5317G>T	0.0681	0	0	0.0026	NA
15	77293286	PSTPIP1	C	T	None	c.36+5336C>T	0.00276	0.0118	0	0.0263	NA
15	77293328	PSTPIP1	C	G	None	c.36+5378C>G	0.0132	0	0	0	NA
15	77293352	PSTPIP1	C	T	None	c.36+5402C>T	0.0649	0	0	0.000195	NA
15	77293402	PSTPIP1	G	A	None	c.36+5452G>A	0.0235	0	0	0.000195	NA
15	77293709	PSTPIP1	A	G	None	c.36+5759A>G	0.019	0	0	0	NA
15	77293798	PSTPIP1	G	A	None	c.36+5848G>A	0.000918	0.00118	0	0.0059	NA
15	77293811	PSTPIP1	C	T	None	c.36+5861C>T	0.0245	0	0	6.48e-05	NA
15	77293873	PSTPIP1	C	T	None	c.36+5923C>T	0.0319	0	0	0.00013	NA
15	77294102	PSTPIP1	G	A	None	c.36+6152G>A	0.0445	0.0118	0.0481	0.0208	NA
15	77294173	PSTPIP1	G	A	None	c.36+6223G>A	0.0647	0	0	0.000194	NA
15	77294238	PSTPIP1	C	T	None	c.36+6288C>T	0.00184	0	0	0	NA
15	77294555	PSTPIP1	G	T	None	c.36+6605G>T	0.00115	0	0	0	NA
15	77294688	PSTPIP1	T	C	None	c.36+6738T>C	0.019	0	0	0	NA
15	77294732	PSTPIP1	T	C	None	c.36+6782T>C	0.00918	0	0	0	NA
15	77294957	PSTPIP1	C	T	None	c.36+7007C>T	0.0154	0.00118	0	0.000454	NA
15	77295016	PSTPIP1	T	G	None	c.36+7066T>G	0.0191	0	0	0	NA
15	77295162	PSTPIP1	C	G	None	c.36+7212C>G	0.0191	0	0	0	NA
15	77295701	PSTPIP1	C	T	None	c.36+7751C>T	0.0304	0	0	0.00013	NA
15	77295792	PSTPIP1	C	T	None	c.36+7842C>T	0.0334	0.0495	0.0135	0.0712	NA
15	77296067	PSTPIP1	A	G	None	c.36+8117A>G	0.0319	0	0	0.000131	NA
15	77296134	PSTPIP1	G	A	None	c.36+8184G>A	0.52	0.385	0.524	0.197	NA
15	77296319	PSTPIP1	C	T	None	c.36+8369C>T	0.154	0.404	0.249	0.509	NA
15	77296445	PSTPIP1	T	C	None	c.36+8495T>C	0.0192	0	0	0	NA
15	77296736	PSTPIP1	G	A	None	c.36+8786G>A	0.011	0.0355	0	0.0463	NA
15	77296876	PSTPIP1	G	A	None	c.36+8926G>A	0.000804	0	0	0.00422	NA
15	77296921	PSTPIP1	G	A	None	c.36+8971G>A	0.00346	0.0153	0.000641	0.0216	NA
15	77297220	PSTPIP1	C	A	None	c.36+9270C>A	0.0959	0.0179	0.000652	0.0221	NA
15	77297229	PSTPIP1	CAAAG	C	None	c.36+9287_36+9290del	0.00918	0.00237	0	0.00274	NA
15	77298477	PSTPIP1	G	GT	None	c.36+10537dup	0.0596	0.00541	0.0013	0.000613	NA
15	77298541	PSTPIP1	T	G	None	c.36+10591T>G	0.00103	0.0059	0	0.00798	NA
15	77298856	PSTPIP1	A	C	None	c.36+10906A>C	0	0	0	6.48e-05	NA
15	77298934	PSTPIP1	T	G	None	c.36+10984T>G	0.53	0.387	0.523	0.197	NA
15	77299273	PSTPIP1	C	T	None	c.37-11216C>T	0.0114	0	0.000643	0.00013	NA
15	77299391	PSTPIP1	T	C	None	c.37-11098T>C	0.0597	0	0	0.00266	NA
15	77299632	PSTPIP1	C	T	None	c.37-10857C>T	0	0	0	6.49e-05	NA
15	77299811	PSTPIP1	G	A	None	c.37-10678G>A	0.000804	0	0	0.00026	NA
15	77300170	PSTPIP1	C	T	None	c.37-10319C>T	NA	NA	NA	NA	NA
15	77300662	PSTPIP1	G	A	None	c.37-9827G>A	0	0	0	0.00013	NA
15	77300897	PSTPIP1	C	T	None	c.37-9592C>T	0.00115	0	0	0	NA
15	77300971	PSTPIP1	G	C	None	c.37-9518G>C	0.000115	0	0	0	NA
15	77301237	PSTPIP1	G	C	None	c.37-9252G>C	0.000115	0.00354	0	0.00117	NA
15	77301357	PSTPIP1	T	C	None	c.37-9132T>C	0.358	0.557	0.458	0.736	NA
15	77301445	PSTPIP1	G	A	None	c.37-9044G>A	0.0223	0	0	6.49e-05	NA
15	77301478	PSTPIP1	G	A	None	c.37-9011G>A	0.0548	0.118	0.0841	0.184	NA
15	77301633	PSTPIP1	A	C	None	c.37-8856A>C	0.0222	0.00118	0	0.00026	NA
15	77301643	PSTPIP1	C	T	None	c.37-8846C>T	0.00207	0	0	0	NA
15	77302215	PSTPIP1	G	A	None	c.37-8274G>A	0.0236	0	0	0.00013	NA
15	77302227	PSTPIP1	G	A	None	c.37-8262G>A	0.0391	0.00236	0	0.00013	NA
15	77302246	PSTPIP1	C	T	None	c.37-8243C>T	0.0309	0	0	0.000195	NA
15	77302328	PSTPIP1	G	C	None	c.37-8161G>C	0.0702	0	0	0.0026	NA
15	77302356	PSTPIP1	C	T	None	c.37-8133C>T	0.028	0	0	0.00013	NA
15	77302454	PSTPIP1	C	T	None	c.37-8035C>T	0.028	0	0	0.00013	NA
15	77302556	PSTPIP1	C	T	None	c.37-7933C>T	0.028	0	0	0.00013	NA
15	77302715	PSTPIP1	C	T	None	c.37-7774C>T	0.00207	0	0	0	NA
15	77302969	PSTPIP1	C	T	None	c.37-7520C>T	0.0551	0.121	0.0906	0.185	NA
15	77303108	PSTPIP1	C	T	None	c.37-7381C>T	0.0334	0.0495	0.0128	0.0741	NA
15	77303265	PSTPIP1	T	G	None	c.37-7224T>G	0.403	0.611	0.477	0.816	NA
15	77303692	PSTPIP1	C	T	None	c.37-6797C>T	0.055	0.122	0.0905	0.185	NA
15	77303739	PSTPIP1	T	C	None	c.37-6750T>C	0.392	0.612	0.475	0.816	NA
15	77303740	PSTPIP1	G	A	None	c.37-6749G>A	0.0188	0	0	0	NA
15	77303747	PSTPIP1	G	A	None	c.37-6742G>A	0	0	0	6.49e-05	NA
15	77304000	PSTPIP1	T	C	None	c.37-6489T>C	0.934	0.993	1	0.999	NA
15	77304310	PSTPIP1	T	C	None	c.37-6179T>C	0.359	0.561	0.464	0.742	NA
15	77304610	PSTPIP1	TCATCCACC	T	None	c.37-5868_37-5861del	0.01	0.0529	0.0116	0.0805	NA
15	77304835	PSTPIP1	C	T	None	c.37-5654C>T	0.0494	0.0213	0.062	0.0294	NA
15	77305104	PSTPIP1	C	A	None	c.37-5385C>A	0.00459	0	0	0	NA
15	77305299	PSTPIP1	C	T	None	c.37-5190C>T	0.0183	0	0.000641	0.000259	NA
15	77305361	PSTPIP1	C	T	None	c.37-5128C>T	0.00253	0.00472	0	0.0101	NA
15	77305492	PSTPIP1	G	A	None	c.37-4997G>A	0.875	0.972	0.929	0.967	NA
15	77305755	PSTPIP1	T	G	None	c.37-4734T>G	0.0227	0	0	0.000455	NA
15	77305767	PSTPIP1	G	A	None	c.37-4722G>A	0.00069	0.00118	0	0.00318	NA
15	77305914	PSTPIP1	C	T	None	c.37-4575C>T	0.0259	0.00236	0.000642	0.00026	NA
15	77305915	PSTPIP1	G	A	None	c.37-4574G>A	0.000115	0	0	0	NA
15	77306137	PSTPIP1	T	C	None	c.37-4352T>C	0.148	0.0708	0.0847	0.109	NA
15	77306181	PSTPIP1	C	T	None	c.37-4308C>T	0.00206	0	0	0	NA
15	77306259	PSTPIP1	G	C	None	c.37-4230G>C	0.0281	0	0	0.00013	NA
15	77306285	PSTPIP1	T	C	None	c.37-4204T>C	0.203	0.192	0.18	0.291	NA
15	77306340	PSTPIP1	G	A	None	c.37-4149G>A	0.0229	0	0	0.000195	NA
15	77306659	PSTPIP1	G	C	None	c.37-3830G>C	0.00345	0	0	0	NA
15	77306741	PSTPIP1	G	A	None	c.37-3748G>A	0.0534	0.121	0.0914	0.182	NA
15	77306760	PSTPIP1	C	T	None	c.37-3729C>T	0.021	0	0	0	NA
15	77307054	PSTPIP1	G	T	None	c.37-3435G>T	0.0624	0.00354	0	0.000454	NA
15	77307088	PSTPIP1	ACACCAACACC	A	None	c.37-3395_37-3386del	0.00161	0	0	0	NA
15	77307260	PSTPIP1	G	A	None	c.37-3229G>A	0.174	0.392	0.292	0.457	NA
15	77307271	PSTPIP1	C	T	None	c.37-3218C>T	0.00333	0.00354	0.000642	0.02	NA
15	77307346	PSTPIP1	C	T	None	c.37-3143C>T	NA	NA	NA	NA	NA
15	77307347	PSTPIP1	G	A	None	c.37-3142G>A	0.0329	0.0495	0.0135	0.0743	NA
15	77307401	PSTPIP1	A	C	None	c.37-3088A>C	0.154	0.0708	0.0846	0.109	NA
15	77307628	PSTPIP1	G	A	None	c.37-2861G>A	0.0344	0	0	0.00013	NA
15	77307728	PSTPIP1	C	T	None	c.37-2761C>T	0.0471	0.0142	0.0462	0.0317	NA
15	77307752	PSTPIP1	G	T	None	c.37-2737G>T	0.0532	0.12	0.0914	0.176	NA
15	77307758	PSTPIP1	G	A	None	c.37-2731G>A	0.02	0	0.000643	0	NA
15	77307829	PSTPIP1	C	A	None	c.37-2660C>A	0.00241	0.00472	0	0.00972	NA
15	77307910	PSTPIP1	C	T	None	c.37-2579C>T	0.164	0.412	0.25	0.526	NA
15	77307955	PSTPIP1	T	C	None	c.37-2534T>C	0.0329	0.0495	0.0129	0.0743	NA
15	77308059	PSTPIP1	A	G	None	c.37-2430A>G	0.0326	0.0507	0.0128	0.0743	NA
15	77308234	PSTPIP1	G	T	None	c.37-2255G>T	0.0134	0	0	0.00013	NA
15	77308255	PSTPIP1	C	T	None	c.37-2234C>T	0.0539	0.123	0.0919	0.178	NA
15	77308387	PSTPIP1	G	A	None	c.37-2102G>A	0.522	0.618	0.475	0.813	NA
15	77308405	PSTPIP1	G	A	None	c.37-2084G>A	0.0233	0	0	0.000194	NA
15	77308414	PSTPIP1	G	A	None	c.37-2075G>A	0	0	0	6.48e-05	NA
15	77308535	PSTPIP1	C	T	None	c.37-1954C>T	0.0031	0.0059	0	0.0167	NA
15	77308642	PSTPIP1	T	G	None	c.37-1847T>G	0.0327	0.0495	0.0129	0.0744	NA
15	77308924	PSTPIP1	C	A	None	c.37-1565C>A	0.219	0.416	0.249	0.523	NA
15	77309204	PSTPIP1	G	T	None	c.37-1285G>T	0.00126	0.0059	0	0.0137	NA
15	77309419	PSTPIP1	A	G	None	c.37-1070A>G	0.0459	0.0212	0.0712	0.034	NA
15	77309459	PSTPIP1	C	T	None	c.37-1030C>T	0.0794	0.144	0.00129	0.278	NA
15	77309473	PSTPIP1	G	A	None	c.37-1016G>A	0.0165	0	0	0	NA
15	77309507	PSTPIP1	T	A	None	c.37-982T>A	0.000921	0.00354	0	0.00819	NA
15	77309743	PSTPIP1	G	A	None	c.37-746G>A	NA	NA	NA	NA	NA
15	77309902	PSTPIP1	A	C	None	c.37-587A>C	0.0826	0.00708	0	0.00149	NA
15	77310289	PSTPIP1	A	C	None	c.37-200A>C	0.0286	0	0	0.00013	NA
15	77310345	PSTPIP1	C	G	None	c.37-144C>G	0.297	0.404	0.247	0.495	NA
15	77310617	PSTPIP1	C	T	None	c.137+28C>T	0.00565	0.0211	7.69e-05	0.0416	0.018
15	77310636	PSTPIP1	G	C	None	c.137+47G>C	0.49	0.555	0.491	0.814	0.74
15	77310646	PSTPIP1	G	A	None	c.137+57G>A	0.0525	0.02	0.0701	0.0336	NA
15	77310726	PSTPIP1	T	G	None	c.138-72T>G	0.0138	0.0354	0.000642	0.0823	NA
15	77311058	PSTPIP1	G	A	None	c.212+186G>A	0.000574	0.00236	0.000641	0.00214	NA
15	77311120	PSTPIP1	T	C	None	c.212+248T>C	0.0287	0	0	0.00013	NA
15	77311274	PSTPIP1	G	T	None	c.212+402G>T	0	0	0	0.00013	NA
15	77311321	PSTPIP1	A	C	None	c.212+449A>C	0.0185	0	0	0	NA
15	77311395	PSTPIP1	C	T	None	c.212+523C>T	0.0524	0.02	0.0712	0.0337	NA
15	77311456	PSTPIP1	A	G	None	c.212+584A>G	0.459	0.573	0.462	0.747	NA
15	77311639	PSTPIP1	G	A	None	c.212+767G>A	0.176	0.163	0.204	0.243	NA
15	77311792	PSTPIP1	G	T	None	c.212+920G>T	0.00023	0.00118	0	0.000975	NA
15	77311869	PSTPIP1	G	A	None	c.212+997G>A	0.00574	0	0	6.48e-05	NA
15	77311987	PSTPIP1	C	A	None	c.212+1115C>A	0.48	0.612	0.421	0.779	NA
15	77312005	PSTPIP1	A	G	None	c.212+1133A>G	0.307	0.558	0.456	0.741	NA
15	77312041	PSTPIP1	G	A	None	c.212+1169G>A	0.302	0.56	0.454	0.738	NA
15	77312063	PSTPIP1	T	C	None	c.212+1191T>C	0.312	0.561	0.455	0.739	NA
15	77312095	PSTPIP1	CGGGTGCAGGCT	C	None	c.212+1227_212+1237del	0.0599	0.145	0.0899	0.208	NA
15	77312451	PSTPIP1	A	G	None	c.212+1579A>G	0.407	0.0802	0.104	0.0815	NA
15	77312510	PSTPIP1	A	G	None	c.212+1638A>G	0.946	0.996	1	0.999	NA
15	77312826	PSTPIP1	T	C	None	c.212+1954T>C	0.0115	0.0554	0.018	0.0843	NA
15	77313342	PSTPIP1	C	T	None	c.212+2470C>T	0	0	0	0.000195	NA
15	77313365	PSTPIP1	T	C	None	c.212+2493T>C	0.000689	0.00118	0	0.00324	NA
15	77313392	PSTPIP1	G	A	None	c.212+2520G>A	0.206	0.183	0.0876	0.208	NA
15	77313571	PSTPIP1	G	A	None	c.212+2699G>A	0.192	0.381	0.289	0.485	NA
15	77313860	PSTPIP1	C	A	None	c.212+2988C>A	0.262	0.387	0.317	0.464	NA
15	77314031	PSTPIP1	T	C	None	c.212+3159T>C	0.595	0.658	0.427	0.849	NA
15	77314071	PSTPIP1	A	G	None	c.212+3199A>G	0.0245	0	0	6.49e-05	NA
15	77314184	PSTPIP1	C	G	None	c.212+3312C>G	0.00895	0	0	0	NA
15	77314342	PSTPIP1	G	A	None	c.213-3283G>A	0.126	0.385	0.147	0.48	NA
15	77314482	PSTPIP1	T	G	None	c.213-3143T>G	0.00138	0.00354	0	0.0111	NA
15	77314593	PSTPIP1	G	A	None	c.213-3032G>A	0.127	0.013	0	0.00136	NA
15	77314974	PSTPIP1	G	T	None	c.213-2651G>T	0.0974	0.139	0.0656	0.153	NA
15	77315054	PSTPIP1	A	G	None	c.213-2571A>G	0.00103	0	0.14	0.000519	NA
15	77315132	PSTPIP1	C	T	None	c.213-2493C>T	0.152	0.15	0.0969	0.203	NA
15	77315174	PSTPIP1	G	T	None	c.213-2451G>T	0.000344	0.00118	0	0.00331	NA
15	77315233	PSTPIP1	T	G	None	c.213-2392T>G	NA	NA	NA	NA	NA
15	77315432	PSTPIP1	A	G	None	c.213-2193A>G	0.259	0.377	0.302	0.453	NA
15	77315518	PSTPIP1	T	G	None	c.213-2107T>G	0.00379	0	0	0.000195	NA
15	77315545	PSTPIP1	A	G	None	c.213-2080A>G	0.00964	0	0	0.00013	NA
15	77315747	PSTPIP1	A	G	None	c.213-1878A>G	0.00344	0	0	0	NA
15	77316088	PSTPIP1	T	C	None	c.213-1537T>C	0.0481	0	0	0.00319	NA
15	77316131	PSTPIP1	G	A	None	c.213-1494G>A	0.432	0.455	0.672	0.337	NA
15	77316133	PSTPIP1	A	G	None	c.213-1492A>G	0.623	0.63	0.773	0.568	NA
15	77316310	PSTPIP1	A	AC	None	c.213-1311dup	0.0589	0.00827	0	0.00111	NA
15	77316549	PSTPIP1	T	A	None	c.213-1076T>A	0	0	0	0.000325	NA
15	77317233	PSTPIP1	C	T	None	c.213-392C>T	0.000459	0.00118	0.000644	0.00247	NA
15	77317293	PSTPIP1	G	GGGGA	None	c.213-320_213-317dup	0.000459	0	0	0	NA
15	77317407	PSTPIP1	T	C	None	c.213-218T>C	0.00437	0	0	0	NA
15	77317773	PSTPIP1	G	A	None	c.248-66G>A	0.0952	0.0153	0.0379	0.0146	NA
15	77317965	PSTPIP1	C	T	None	c.354+20C>T	0.00139	0.0403	0.000161	0.00402	0.00485
15	77318130	PSTPIP1	C	T	None	c.354+185C>T	0.0846	0.0118	0.0193	0.0136	NA
15	77318165	PSTPIP1	C	G	None	c.354+220C>G	0.000115	0	0	0.000649	NA
15	77318659	PSTPIP1	C	T	None	c.354+714C>T	NA	NA	NA	NA	NA
15	77318785	PSTPIP1	T	C	None	c.354+840T>C	0.0589	0.00472	0	0.0013	NA
15	77318881	PSTPIP1	C	T	None	c.354+936C>T	0.0917	0.00354	0.0642	0.000908	NA
15	77319001	PSTPIP1	C	T	None	c.354+1056C>T	0.00459	0.00354	0	0.000259	NA
15	77319012	PSTPIP1	G	A	None	c.354+1067G>A	0.0319	0.0118	0.0289	0.00156	NA
15	77319075	PSTPIP1	G	A	None	c.355-1118G>A	0.0157	0.00354	0	0.00149	NA
15	77319090	PSTPIP1	C	T	None	c.355-1103C>T	0.000574	0	0	0	NA
15	77319176	PSTPIP1	G	A	None	c.355-1017G>A	0.00367	0	0	0	NA
15	77319436	PSTPIP1	C	T	None	c.355-757C>T	0.0031	0	0	0	NA
15	77319479	PSTPIP1	G	A	None	c.355-714G>A	0.0324	0	0	6.49e-05	NA
15	77319573	PSTPIP1	C	T	None	c.355-620C>T	0.0181	0.00118	0	0.000259	NA
15	77319741	PSTPIP1	G	T	None	c.355-452G>T	0.0138	0.00118	0	6.49e-05	NA
15	77319762	PSTPIP1	A	G	None	c.355-431A>G	0.000345	0	0	0.000844	NA
15	77319853	PSTPIP1	C	T	None	c.355-340C>T	0.00264	0.00472	0.00128	0.0158	NA
15	77319973	PSTPIP1	A	AAGG	None	c.355-218_355-216dup	0.0328	0	0	0.00026	NA
15	77320031	PSTPIP1	C	A	None	c.355-162C>A	0.000461	0.00118	0	0.00364	NA
15	77320186	PSTPIP1	C	T	None	c.355-7C>T	NA	NA	NA	NA	NA
15	77320461	PSTPIP1	CTT	C	None	c.417+207_417+208del	0.0931	0.00354	0.0631	0.00091	NA
15	77320487	PSTPIP1	G	C	None	c.417+232G>C	0.102	0.013	0.0379	0.0134	NA
15	77320589	PSTPIP1	G	C	None	c.418-306G>C	0	0	0	0.00013	NA
15	77320602	PSTPIP1	C	T	None	c.418-293C>T	0.000349	0	0	0.000522	NA
15	77320710	PSTPIP1	C	G	None	c.418-185C>G	0.000116	0	0	0.000782	NA
15	77321153	PSTPIP1	G	A	None	c.516+160G>A	0.0899	0.0153	0.0296	0.00292	NA
15	77321170	PSTPIP1	A	G	None	c.516+177A>G	0.156	0.258	0.288	0.281	NA
15	77321492	PSTPIP1	C	T	None	c.517-378C>T	0.00172	0.00236	0	0.00726	NA
15	77321514	PSTPIP1	T	C	None	c.517-356T>C	0.00425	0	0	0	NA
15	77321683	PSTPIP1	C	T	None	c.517-187C>T	NA	NA	NA	NA	NA
15	77321721	PSTPIP1	G	T	None	c.517-149G>T	0.0322	0	0	0.000259	NA
15	77321806	PSTPIP1	C	T	None	c.517-64C>T	0.000805	0.00236	0	0.00253	NA
15	77321835	PSTPIP1	AG	A	None	c.517-31del	0.0285	0.000903	0	3.57e-05	0.0003
15	77321972	PSTPIP1	A	C	None	c.562+57A>C	0.000576	0	0	6.51e-05	NA
15	77322029	PSTPIP1	C	T	None	c.562+114C>T	0.165	0.329	0.386	0.356	NA
15	77322031	PSTPIP1	C	T	None	c.562+116C>T	0.00863	0.0425	0	0.0575	NA
15	77322044	PSTPIP1	C	T	None	c.562+129C>T	NA	NA	NA	NA	NA
15	77322056	PSTPIP1	C	T	None	c.562+141C>T	0.0383	0	0	0.000195	NA
15	77322060	PSTPIP1	AAAGT	A	None	c.562+148_562+151del	0.000115	0	0	0	NA
15	77322086	PSTPIP1	G	A	None	c.562+171G>A	0.00563	0	0	0.00013	NA
15	77322240	PSTPIP1	C	T	None	c.562+325C>T	0.033	0.0118	0.0288	0.00169	NA
15	77322283	PSTPIP1	C	T	None	c.562+368C>T	0	0	0	0.000519	NA
15	77322347	PSTPIP1	C	T	None	c.562+432C>T	0.000576	0.00236	0	0.00865	NA
15	77322536	PSTPIP1	C	A	None	c.563-307C>A	0.0267	0.00118	0	0.00013	NA
15	77322580	PSTPIP1	C	A	None	c.563-263C>A	0.000345	0	0	0.00214	NA
15	77322591	PSTPIP1	A	G	None	c.563-252A>G	0.0332	0	0	6.49e-05	NA
15	77322684	PSTPIP1	C	G	None	c.563-159C>G	0.000688	0	0	0	NA
15	77322761	PSTPIP1	G	A	None	c.563-82G>A	0.092	0.013	0.0385	0.0134	NA
15	77322938	PSTPIP1	G	A	None	c.642+16G>A	0.0337	0.00158	0	4.04e-05	0
15	77322986	PSTPIP1	C	T	None	c.642+64C>T	0.0319	0	0	6.49e-05	NA
15	77323009	PSTPIP1	T	C	None	c.642+87T>C	0.948	0.998	1	1	NA
15	77323029	PSTPIP1	C	A	None	c.642+107C>A	0.0504	0.415	0.541	0.27	NA
15	77323053	PSTPIP1	C	T	None	c.642+131C>T	0.00448	0	0	0	NA
15	77323178	PSTPIP1	G	A	None	c.642+256G>A	0.0443	0.00354	0	0.000389	NA
15	77323230	PSTPIP1	C	G	None	c.643-291C>G	0.0899	0.0118	0.0379	0.0134	NA
15	77323367	PSTPIP1	C	T	None	c.643-154C>T	0.0123	0	0	0.00026	NA
15	77323393	PSTPIP1	T	C	None	c.643-128T>C	0.0334	0	0	6.49e-05	NA
15	77323435	PSTPIP1	G	A	None	c.643-86G>A	0.00391	0	0	0	NA
15	77323473	PSTPIP1	G	A	None	c.643-48G>A	0.00277	0.00657	0	0.0123	0.00302
15	77323650	PSTPIP1	G	GGT	None	c.741+32_741+33dup	0.000498	0.0045	0	0.00456	6.54e-05
15	77323660	PSTPIP1	C	T	None	c.741+41C>T	0.105	0.0101	0.0485	0.0143	0.0387
15	77323892	PSTPIP1	C	T	None	c.741+273C>T	0.0725	0.0118	0.0295	0.00195	NA
15	77323922	PSTPIP1	ACACAGCTGT	A	None	c.741+306_741+314del	0.0186	0	0	0.00013	NA
15	77323957	PSTPIP1	C	T	None	c.741+338C>T	0.00965	0	0	0.000195	NA
15	77323991	PSTPIP1	G	A	None	c.741+372G>A	0.0122	0	0	0	NA
15	77323996	PSTPIP1	G	A	None	c.741+377G>A	0.00173	0.00236	0	0.00876	NA
15	77324131	PSTPIP1	G	A	None	c.742-508G>A	0.00172	0.00472	0	0.00973	NA
15	77324240	PSTPIP1	A	G	None	c.742-399A>G	0.0673	0.0118	0.0295	0.00175	NA
15	77324288	PSTPIP1	G	A	None	c.742-351G>A	0.0122	0	0	0	NA
15	77324373	PSTPIP1	G	A	None	c.742-266G>A	0.0102	0.0378	0	0.0448	NA
15	77324775	PSTPIP1	T	C	None	c.838+40T>C	0.0597	0.00318	5.17e-05	0.00037	0.000198
15	77324880	PSTPIP1	A	G	None	c.838+145A>G	0.505	0.544	0.461	0.672	NA
15	77324989	PSTPIP1	C	T	None	c.839-214C>T	0	0	0	0.000195	NA
15	77325347	PSTPIP1	G	A	None	c.929+54G>A	0.00863	0.00118	0	0	NA
15	77325608	PSTPIP1	G	C	None	c.929+315G>C	0.00379	0	0	0.00013	NA
15	77325622	PSTPIP1	C	T	None	c.929+329C>T	0.000459	0.00118	0	0.00499	NA
15	77325627	PSTPIP1	T	G	None	c.929+334T>G	0.093	0.013	0.0539	0.0135	NA
15	77325948	PSTPIP1	A	G	None	c.929+655A>G	0.0122	0	0	0	NA
15	77325970	PSTPIP1	G	A	None	c.929+677G>A	0.0122	0	0	0	NA
15	77326077	PSTPIP1	A	C	None	c.929+784A>C	0.00437	0.0189	0	0.0319	NA
15	77326100	PSTPIP1	C	A	None	c.929+807C>A	0.00115	0	0	0.00877	NA
15	77326173	PSTPIP1	C	A	None	c.929+880C>A	0.00276	0	0	0	NA
15	77326378	PSTPIP1	TAG	T	None	c.929+1101_929+1102del	0.00317	0	0	0.000406	NA
15	77326391	PSTPIP1	A	G	None	c.929+1098A>G	0.0054	0	0	0	NA
15	77326520	PSTPIP1	G	A	None	c.929+1227G>A	0	0	0	9.32e-05	NA
15	77326541	PSTPIP1	GT	G	None	c.929+1249del	NA	NA	NA	NA	NA
15	77326551	PSTPIP1	G	A	None	c.929+1258G>A	0.0352	0.00354	0	0.000326	NA
15	77326566	PSTPIP1	A	G	None	c.929+1273A>G	0.0723	0.013	0.0315	0.00182	NA
15	77326580	PSTPIP1	C	A	None	c.930-1269C>A	0.62	0.54	0.458	0.67	NA
15	77326601	PSTPIP1	G	A	None	c.930-1248G>A	0.00357	0.00354	0.00129	0.000975	NA
15	77326610	PSTPIP1	A	T	None	c.930-1239A>T	0.951	0.996	1	1	NA
15	77326612	PSTPIP1	C	T	None	c.930-1237C>T	0.00368	0.00825	0	0.0129	NA
15	77326669	PSTPIP1	G	A	None	c.930-1180G>A	NA	NA	NA	NA	NA
15	77326746	PSTPIP1	G	A	None	c.930-1103G>A	0.0507	0.416	0.539	0.27	NA
15	77326836	PSTPIP1	T	C	None	c.930-1013T>C	0.19	0.254	0.253	0.262	NA
15	77327014	PSTPIP1	G	A	None	c.930-835G>A	0.00138	0.00354	0	0.00988	NA
15	77327034	PSTPIP1	A	G	None	c.930-815A>G	0.0141	0	0	0	NA
15	77327421	PSTPIP1	T	C	None	c.930-428T>C	0.963	0.998	1	1	NA
15	77327554	PSTPIP1	C	T	None	c.930-295C>T	0.0117	0	0	0.00013	NA
15	77327571	PSTPIP1	T	C	None	c.930-278T>C	0.563	0.548	0.46	0.673	NA
15	77327925	PSTPIP1	A	AC	None	c.985+26dup	0	0	0	8.28e-05	0
15	77327945	PSTPIP1	T	TGG	None	c.985+47_985+48dup	0.00378	0.000464	0	6.25e-05	0.000216
15	77327971	PSTPIP1	G	A	None	c.985+67G>A	0.0395	0.00236	0	0.000519	NA
15	77328003	PSTPIP1	G	GAAGTGTGTGTCCCCCAACAGC	None	c.985+107_986-112dup	0.000345	0	0	6.5e-05	NA
15	77328080	PSTPIP1	G	A	None	c.986-63G>A	0.014	0	0	0.000231	NA
15	77328108	PSTPIP1	G	GA	None	c.986-33dup	1	1	1	1	1
15	77328289	PSTPIP1	TACCCCAAACCCACCTGTGCC	T	None	c.1119+17_1119+36del	NA	NA	NA	NA	NA
15	77328309	PSTPIP1	C	G	None	c.1119+33C>G	0.0214	0.00118	0	0.00013	NA
15	77328364	PSTPIP1	TCTC	T	None	c.1119+92_1119+94del	0.00943	0.00236	0	6.5e-05	NA
15	77328583	PSTPIP1	G	A	None	c.1119+307G>A	0.0023	0.00472	0	0.00823	NA
15	77328585	PSTPIP1	G	C	None	c.1119+309G>C	0.174	0.0142	0.0532	0.0143	NA
15	77328601	PSTPIP1	C	T	None	c.1119+325C>T	0.000344	0.00118	0	0.00266	NA
15	77328680	PSTPIP1	T	A	None	c.1119+404T>A	0.106	0.0142	0.0545	0.0168	NA
15	77328711	PSTPIP1	G	A	None	c.1119+435G>A	0.0115	0	0	0.00013	NA
15	77328760	PSTPIP1	C	T	None	c.1119+484C>T	0.00184	0.00236	0	0.0139	NA
15	77328865	PSTPIP1	A	G	None	c.1120-521A>G	NA	NA	NA	NA	NA
15	77328965	PSTPIP1	C	T	None	c.1120-421C>T	0.00023	0.00118	0.000642	0.00344	NA
15	77329134	PSTPIP1	G	A	None	c.1120-252G>A	0.00494	0	0.000642	0.000325	NA
15	77329316	PSTPIP1	CCAGGCCCCTCCCTG	C	None	c.1120-62_1120-49del	0.00471	0	0	0	NA
15	77329324	PSTPIP1	CTCCCTGCAGGCCCT	C	None	c.1120-44_1120-31del	0.0519	0.0059	0.0663	0.00124	NA
15	77329324	PSTPIP1	CTCCCTGCAGGCCCT	*	None	c.1120-44_1120-31del	NA	NA	NA	NA	NA
15	77329366	PSTPIP1	G	A	None	c.1120-20G>A	4.16e-05	5.67e-05	5.12e-05	0.00012	6.54e-05
15	77329538	PSTPIP1	C	T	None	c.*21C>T	0.00369	0.000586	0	0.00015	0.000467
15	77329568	PSTPIP1	G	A	None	c.*51G>A	0.0548	0.00708	0.0643	0.00169	NA
15	77329670	PSTPIP1	TCTC	T	None	None	0.0337	0.2	0.16	0.165	NA
18	43563677	PSTPIP2	T	C	None	c.*1748A>G	0.5	0.261	0.4	0.118	NA
18	43563700	PSTPIP2	C	T	None	c.*1725G>A	0.000688	0	0	0.00577	NA
18	43563919	PSTPIP2	C	T	None	c.*1506G>A	0.000346	0	0	0	NA
18	43563946	PSTPIP2	T	C	None	c.*1479A>G	1	1	1	1	NA
18	43563978	PSTPIP2	G	C	None	c.*1447C>G	0.501	0.257	0.4	0.118	NA
18	43564050	PSTPIP2	G	T	None	c.*1375C>A	0.5	0.255	0.398	0.118	NA
18	43564074	PSTPIP2	G	A	None	c.*1351C>T	0.501	0.252	0.398	0.117	NA
18	43564224	PSTPIP2	A	G	None	c.*1201T>C	0.0309	0.00236	0	0.000194	NA
18	43564296	PSTPIP2	G	A	None	c.*1129C>T	0.502	0.261	0.4	0.118	NA
18	43564369	PSTPIP2	G	T	None	c.*1056C>A	0.0134	0.00118	0	6.48e-05	NA
18	43564375	PSTPIP2	C	T	None	c.*1050G>A	0.00333	0	0	6.48e-05	NA
18	43564506	PSTPIP2	A	G	None	c.*919T>C	0.502	0.26	0.4	0.118	NA
18	43564556	PSTPIP2	A	G	None	c.*869T>C	0.0329	0.00473	0	6.48e-05	NA
18	43564927	PSTPIP2	G	C	None	c.*498C>G	0.501	0.261	0.4	0.118	NA
18	43565171	PSTPIP2	T	C	None	c.*254A>G	0.029	0.0165	0.00128	0.0336	NA
18	43565195	PSTPIP2	G	T	None	c.*230C>A	0.487	0.257	0.398	0.117	NA
18	43565353	PSTPIP2	G	C	None	c.*72C>G	0.055	0.00273	0	0.00014	3.32e-05
18	43565380	PSTPIP2	A	G	None	c.*45T>C	0.513	0.255	0.4	0.12	0.0657
18	43565399	PSTPIP2	C	A	None	c.*26G>T	0.513	0.257	0.399	0.121	0.0663
18	43565433	PSTPIP2	A	C	None	c.*9-17T>G	0.00177	0.00314	0	0.00647	0.0131
18	43565514	PSTPIP2	G	A	None	c.*9-98C>T	0.501	0.26	0.397	0.118	NA
18	43565555	PSTPIP2	T	G	None	c.*9-139A>C	0.0325	0.0189	0.00128	0.0337	NA
18	43565645	PSTPIP2	T	C	None	c.*9-229A>G	0.5	0.261	0.396	0.117	NA
18	43565738	PSTPIP2	T	C	None	c.*9-322A>G	0.497	0.259	0.388	0.115	NA
18	43565972	PSTPIP2	A	T	None	c.*9-556T>A	0.019	0.00236	0	0.000195	NA
18	43566150	PSTPIP2	G	A	None	c.*9-734C>T	0.00241	0.00473	0	0.0191	NA
18	43566304	PSTPIP2	T	G	None	c.*9-888A>C	0.258	0.331	0.459	0.437	NA
18	43566311	PSTPIP2	T	C	None	c.*9-895A>G	NA	NA	NA	NA	NA
18	43566645	PSTPIP2	C	T	None	c.*9-1229G>A	0.871	0.605	0.861	0.577	NA
18	43566770	PSTPIP2	G	A	None	c.*9-1354C>T	0.0326	0.0177	0.00128	0.0336	NA
18	43566798	PSTPIP2	A	G	None	c.*9-1382T>C	0.487	0.261	0.396	0.117	NA
18	43566875	PSTPIP2	C	T	None	c.*9-1459G>A	0.0423	0.00118	0	0	NA
18	43566903	PSTPIP2	G	A	None	c.*9-1487C>T	0.486	0.259	0.395	0.117	NA
18	43566962	PSTPIP2	G	C	None	c.*9-1546C>G	0.487	0.26	0.403	0.118	NA
18	43567101	PSTPIP2	A	G	None	c.*8+1567T>C	0.47	0.259	0.402	0.117	NA
18	43567199	PSTPIP2	T	C	None	c.*8+1469A>G	0.47	0.259	0.405	0.117	NA
18	43567289	PSTPIP2	G	C	None	c.*8+1379C>G	0.464	0.26	0.398	0.117	NA
18	43567295	PSTPIP2	T	C	None	c.*8+1373A>G	0.465	0.26	0.399	0.117	NA
18	43567372	PSTPIP2	C	T	None	c.*8+1296G>A	0.0288	0.0165	0.00128	0.0337	NA
18	43567386	PSTPIP2	G	A	None	c.*8+1282C>T	0.47	0.259	0.404	0.118	NA
18	43567463	PSTPIP2	TGTAGCTCAGTCCACACTGAGATCAGGAATATGTAAGTG	T	None	c.*8+1167_*8+1204del	0.261	0.249	0.396	0.116	NA
18	43567534	PSTPIP2	C	T	None	c.*8+1134G>A	0.464	0.259	0.405	0.117	NA
18	43567622	PSTPIP2	A	T	None	c.*8+1046T>A	0.656	0.596	0.83	0.586	NA
18	43567811	PSTPIP2	C	T	None	c.*8+857G>A	0.0273	0	0	6.49e-05	NA
18	43567868	PSTPIP2	C	A	None	c.*8+800G>T	0.464	0.26	0.406	0.117	NA
18	43567936	PSTPIP2	A	G	None	c.*8+732T>C	0.465	0.259	0.403	0.117	NA
18	43567971	PSTPIP2	A	T	None	c.*8+697T>A	0.0174	0.0212	0.0192	0.0316	NA
18	43567993	PSTPIP2	G	A	None	c.*8+675C>T	0.465	0.258	0.404	0.117	NA
18	43568080	PSTPIP2	T	C	None	c.*8+588A>G	0.465	0.261	0.402	0.117	NA
18	43568168	PSTPIP2	T	C	None	c.*8+500A>G	0.464	0.258	0.4	0.117	NA
18	43568200	PSTPIP2	T	C	None	c.*8+468A>G	0.464	0.259	0.399	0.116	NA
18	43568320	PSTPIP2	G	A	None	c.*8+348C>T	0.458	0.249	0.395	0.116	NA
18	43568401	PSTPIP2	GA	G	None	c.*8+266del	NA	NA	NA	NA	NA
18	43568593	PSTPIP2	T	G	None	c.*8+75A>C	0.466	0.259	0.401	0.117	NA
18	43568612	PSTPIP2	T	C	None	c.*8+56A>G	0.0561	0.00354	0	6.48e-05	NA
18	43568826	PSTPIP2	C	G	None	c.956-101G>C	0.0339	0.00118	0	0.00013	NA
18	43568904	PSTPIP2	C	G	None	c.956-179G>C	0.463	0.259	0.405	0.117	NA
18	43569066	PSTPIP2	C	G	None	c.956-341G>C	0.464	0.258	0.406	0.118	NA
18	43569203	PSTPIP2	TG	T	None	c.956-479del	0.00482	0.02	0.0199	0.0315	NA
18	43569225	PSTPIP2	G	A	None	c.956-500C>T	0.00655	0	0.000642	0	NA
18	43569240	PSTPIP2	T	C	None	c.956-515A>G	0.463	0.259	0.404	0.117	NA
18	43569401	PSTPIP2	G	A	None	c.956-676C>T	0.292	0.252	0.405	0.117	NA
18	43569509	PSTPIP2	T	A	None	c.956-784A>T	0.463	0.258	0.403	0.118	NA
18	43569532	PSTPIP2	A	G	None	c.956-807T>C	0.00907	0.114	0.163	0.0382	NA
18	43569556	PSTPIP2	A	G	None	c.956-831T>C	0.0541	0.222	0.401	0.0831	NA
18	43569646	PSTPIP2	G	A	None	c.956-921C>T	0.000115	0.00118	0	0.000778	NA
18	43569827	PSTPIP2	C	T	None	c.955+861G>A	0.0901	0.0118	0.0045	0.026	NA
18	43569966	PSTPIP2	C	T	None	c.955+722G>A	0.00574	0	0	6.48e-05	NA
18	43570028	PSTPIP2	T	C	None	c.955+660A>G	0.464	0.256	0.402	0.118	NA
18	43570196	PSTPIP2	A	G	None	c.955+492T>C	0.0023	0	0	0	NA
18	43570390	PSTPIP2	TTTTG	T	None	c.955+294_955+297del	0.463	0.258	0.393	0.115	NA
18	43570401	PSTPIP2	T	C	None	c.955+287A>G	0.0315	0.017	0.00137	0.0333	NA
18	43570431	PSTPIP2	C	CT	None	c.955+256dup	0.463	0.258	0.403	0.117	NA
18	43570469	PSTPIP2	C	T	None	c.955+219G>A	0	0	0	6.48e-05	NA
18	43570760	PSTPIP2	C	A	None	c.921-38G>T	NA	NA	NA	NA	NA
18	43570760	PSTPIP2	C	T	None	c.921-38G>A	0.000955	0.00302	0	0.00369	7.06e-05
18	43570777	PSTPIP2	C	T	None	c.921-55G>A	0.464	0.258	0.405	0.117	NA
18	43570814	PSTPIP2	C	G	None	c.921-92G>C	0.464	0.258	0.403	0.118	NA
18	43570884	PSTPIP2	G	A	None	c.921-162C>T	0.463	0.258	0.406	0.117	NA
18	43570902	PSTPIP2	C	T	None	c.921-180G>A	0.463	0.258	0.406	0.118	NA
18	43570967	PSTPIP2	C	T	None	c.921-245G>A	0.414	0.249	0.403	0.118	NA
18	43570998	PSTPIP2	A	G	None	c.921-276T>C	0.463	0.255	0.404	0.117	NA
18	43571075	PSTPIP2	T	C	None	c.921-353A>G	0.000115	0.00118	0	0.000778	NA
18	43571129	PSTPIP2	G	A	None	c.921-407C>T	0.206	0.00708	0	0.000454	NA
18	43571249	PSTPIP2	T	C	None	c.921-527A>G	0.292	0.252	0.406	0.117	NA
18	43571278	PSTPIP2	G	A	None	c.921-556C>T	0.292	0.252	0.406	0.117	NA
18	43571336	PSTPIP2	G	A	None	c.920+532C>T	0.0292	0.0165	0.00128	0.0338	NA
18	43571515	PSTPIP2	G	A	None	c.920+353C>T	0.464	0.258	0.404	0.118	NA
18	43571772	PSTPIP2	G	A	None	c.920+96C>T	0.0747	0.00354	0	0.00013	NA
18	43572178	PSTPIP2	A	AAAG	None	c.742-13_742-11dup	0.464	0.257	0.406	0.12	0.0712
18	43572222	PSTPIP2	C	T	None	c.742-54G>A	0.0898	0.0118	0.0045	0.026	NA
18	43572325	PSTPIP2	G	A	None	c.742-157C>T	0.463	0.255	0.405	0.118	NA
18	43572370	PSTPIP2	T	C	None	c.742-202A>G	NA	NA	NA	NA	NA
18	43572391	PSTPIP2	G	C	None	c.742-223C>G	0.0891	0.0118	0.0045	0.0261	NA
18	43572569	PSTPIP2	G	A	None	c.742-401C>T	0.000116	0	0	0	NA
18	43573100	PSTPIP2	G	A	None	c.741+471C>T	0.0746	0.00354	0	0.000195	NA
18	43573170	PSTPIP2	C	T	None	c.741+401G>A	0.0288	0.0165	0.00129	0.0334	NA
18	43573247	PSTPIP2	G	C	None	c.741+324C>G	0.264	0.326	0.452	0.432	NA
18	43573349	PSTPIP2	C	T	None	c.741+222G>A	0.236	0.245	0.403	0.117	NA
18	43573675	PSTPIP2	G	C	None	c.643-6C>G	0.000321	0.000791	0	0.00269	0.000425
18	43573778	PSTPIP2	T	C	None	c.643-109A>G	0.000689	0	0	0.00149	NA
18	43573959	PSTPIP2	A	G	None	c.643-290T>C	0.0132	0.00118	0	6.48e-05	NA
18	43573981	PSTPIP2	T	C	None	c.643-312A>G	0.218	0.233	0.4	0.0845	NA
18	43574142	PSTPIP2	T	G	None	c.643-473A>C	0.00116	0.00236	0	0.00358	NA
18	43574161	PSTPIP2	AAAAGTCATTGCCTGAGAT	A	None	c.643-510_643-493del	0.181	0.00708	0	0.000324	NA
18	43574615	PSTPIP2	T	A	None	c.643-946A>T	0.883	0.597	0.865	0.58	NA
18	43575035	PSTPIP2	G	GT	None	c.643-1367dup	0.246	0.251	0.404	0.119	NA
18	43575061	PSTPIP2	G	A	None	c.643-1392C>T	0.00552	0.00946	0.00451	0.0256	NA
18	43575149	PSTPIP2	T	C	None	c.643-1480A>G	0.0343	0.00118	0	0.00013	NA
18	43575196	PSTPIP2	T	C	None	c.643-1527A>G	0.466	0.259	0.402	0.118	NA
18	43575318	PSTPIP2	A	G	None	c.643-1649T>C	0.484	0.258	0.396	0.119	NA
18	43575364	PSTPIP2	T	C	None	c.643-1695A>G	0.482	0.257	0.395	0.119	NA
18	43575365	PSTPIP2	G	A	None	c.643-1696C>T	0.0243	0.00118	0	6.49e-05	NA
18	43575730	PSTPIP2	C	T	None	c.642+1985G>A	0.00344	0.00943	0	0.0176	NA
18	43575737	PSTPIP2	A	G	None	c.642+1978T>C	0.00964	0	0	0.00013	NA
18	43575767	PSTPIP2	G	C	None	c.642+1948C>G	0.00689	0	0	0	NA
18	43576070	PSTPIP2	C	T	None	c.642+1645G>A	0.00815	0.0284	0.000642	0.057	NA
18	43576158	PSTPIP2	G	A	None	c.642+1557C>T	0.000803	0	0	0.00149	NA
18	43576467	PSTPIP2	G	A	None	c.642+1248C>T	0.000803	0	0	0.00149	NA
18	43576781	PSTPIP2	G	A	None	c.642+934C>T	0.249	0.252	0.4	0.117	NA
18	43577713	PSTPIP2	A	G	None	c.642+2T>C	NA	NA	NA	NA	NA
18	43577819	PSTPIP2	G	C	None	c.563-25C>G	0.000482	0.00138	0	0.00225	0.000719
18	43577828	PSTPIP2	T	G	None	c.563-34A>C	0.0626	0.00333	0	7.78e-05	0.000163
18	43577865	PSTPIP2	G	C	None	c.563-71C>G	0.286	0.254	0.403	0.116	NA
18	43577908	PSTPIP2	T	C	None	c.563-114A>G	0.287	0.255	0.402	0.116	NA
18	43578365	PSTPIP2	G	A	None	c.562+395C>T	0.249	0.251	0.403	0.117	NA
18	43578403	PSTPIP2	T	C	None	c.562+357A>G	0.0266	0.0165	0.00128	0.0336	NA
18	43578404	PSTPIP2	C	T	None	c.562+356G>A	0.0272	0.0189	0.00128	0.0342	NA
18	43578623	PSTPIP2	A	T	None	c.562+137T>A	0.437	0.265	0.382	0.119	NA
18	43578655	PSTPIP2	T	C	None	c.562+105A>G	0.00115	0	0	0.00207	NA
18	43578710	PSTPIP2	C	T	None	c.562+50G>A	0.0464	0.00188	0	7.93e-05	3.39e-05
18	43578844	PSTPIP2	T	C	None	c.517-39A>G	0.157	0.018	0.00182	0.0289	0.017
18	43578859	PSTPIP2	G	A	None	c.517-54C>T	0.00103	0.00591	0	0.0057	NA
18	43578953	PSTPIP2	A	T	None	c.517-148T>A	0	0	0	6.48e-05	NA
18	43578959	PSTPIP2	C	T	None	c.517-154G>A	0.00115	0	0	0.0022	NA
18	43579218	PSTPIP2	C	T	None	c.516+184G>A	0.00505	0	0	6.48e-05	NA
18	43579356	PSTPIP2	C	T	None	c.516+46G>A	0.0348	0.00236	0	0.000125	3.28e-05
18	43579375	PSTPIP2	T	G	None	c.516+27A>C	0.000841	0.00212	0.0001	0.00242	0.000294
18	43579395	PSTPIP2	T	C	None	c.516+7A>G	0.451	0.27	0.39	0.128	0.0639
18	43579684	PSTPIP2	T	C	None	c.418-184A>G	0.0144	0.00118	0	6.48e-05	NA
18	43579841	PSTPIP2	C	T	None	c.418-341G>A	0.0552	0.00236	0	0	NA
18	43579846	PSTPIP2	G	A	None	c.418-346C>T	0.876	0.597	0.847	0.567	NA
18	43579935	PSTPIP2	T	C	None	c.418-435A>G	0	0	0	0	NA
18	43580158	PSTPIP2	C	T	None	c.418-658G>A	0.00115	0	0.000641	0.00233	NA
18	43580362	PSTPIP2	T	C	None	c.418-862A>G	0.00459	0	0	0.00208	NA
18	43580416	PSTPIP2	T	C	None	c.418-916A>G	0.153	0.00943	0	0.000454	NA
18	43580544	PSTPIP2	G	A	None	c.418-1044C>T	0.193	0.0284	0.00129	0.038	NA
18	43580580	PSTPIP2	C	T	None	c.418-1080G>A	0.00333	0	0	0	NA
18	43580681	PSTPIP2	T	C	None	c.418-1181A>G	0.246	0.236	0.374	0.0836	NA
18	43580729	PSTPIP2	C	G	None	c.418-1229G>C	0.243	0.236	0.374	0.0838	NA
18	43580744	PSTPIP2	A	C	None	c.418-1244T>G	0.118	0.00825	0	0.000194	NA
18	43580866	PSTPIP2	T	TCAAA	None	c.418-1367_418-1366insTTTG	0.887	0.597	0.846	0.563	NA
18	43580945	PSTPIP2	T	C	None	c.418-1445A>G	0.0123	0	0	0	NA
18	43581412	PSTPIP2	G	T	None	c.418-1912C>A	0.00116	0	0	0.00196	NA
18	43581623	PSTPIP2	G	A	None	c.418-2123C>T	0.000115	0	0	0	NA
18	43581635	PSTPIP2	C	T	None	c.418-2135G>A	0.055	0.00236	0	0	NA
18	43581936	PSTPIP2	C	T	None	c.418-2436G>A	0.154	0.0165	0.00385	0.0258	NA
18	43582214	PSTPIP2	AT	A	None	c.418-2715del	0	0	0	0.000519	NA
18	43582232	PSTPIP2	A	C	None	c.418-2732T>G	0.0123	0	0	0	NA
18	43582351	PSTPIP2	T	C	None	c.418-2851A>G	0.0845	0.00236	0	0.00013	NA
18	43582435	PSTPIP2	T	C	None	c.418-2935A>G	0.000688	0	0	0	NA
18	43582656	PSTPIP2	A	C	None	c.417+2779T>G	0.00115	0	0	0.00208	NA
18	43582746	PSTPIP2	A	AC	None	c.417+2688dup	0.232	0.32	0.464	0.437	NA
18	43582748	PSTPIP2	C	T	None	c.417+2687G>A	0.00512	0	0	6.52e-05	NA
18	43582892	PSTPIP2	G	A	None	c.417+2543C>T	0.878	0.604	0.849	0.587	NA
18	43582916	PSTPIP2	T	C	None	c.417+2519A>G	0.00103	0	0.000641	0.00207	NA
18	43583046	PSTPIP2	G	A	None	c.417+2389C>T	0.16	0.0106	0	0.000195	NA
18	43583047	PSTPIP2	T	C	None	c.417+2388A>G	0.00459	0	0	0.00207	NA
18	43583166	PSTPIP2	A	T	None	c.417+2269T>A	0.0272	0.0189	0.00129	0.0377	NA
18	43583205	PSTPIP2	T	G	None	c.417+2230A>C	0.00746	0.12	0.00128	0.049	NA
18	43583209	PSTPIP2	G	A	None	c.417+2226C>T	0.153	0.00943	0	0.000454	NA
18	43583314	PSTPIP2	C	T	None	c.417+2121G>A	0.00586	0.153	0.372	0.00662	NA
18	43583347	PSTPIP2	T	G	None	c.417+2088A>C	0.0077	0	0	0	NA
18	43583539	PSTPIP2	A	AT	None	c.417+1895dup	0.00128	0	0	0.00209	NA
18	43583543	PSTPIP2	A	T	None	c.417+1892T>A	0.193	0.0297	0.0013	0.038	NA
18	43583588	PSTPIP2	T	C	None	c.417+1847A>G	1	1	1	1	NA
18	43583923	PSTPIP2	G	A	None	c.417+1512C>T	0.153	0.0156	0.00385	0.0256	NA
18	43583962	PSTPIP2	C	T	None	c.417+1473G>A	0.00104	0.00595	0	0.00651	NA
18	43583984	PSTPIP2	G	A	None	c.417+1451C>T	0.0561	0.00358	0	0.000131	NA
18	43584201	PSTPIP2	G	A	None	c.417+1234C>T	0.441	0.264	0.375	0.124	NA
18	43584241	PSTPIP2	A	G	None	c.417+1194T>C	NA	NA	NA	NA	NA
18	43584627	PSTPIP2	G	A	None	c.417+808C>T	0.00126	0	0	0.00208	NA
18	43584746	PSTPIP2	C	T	None	c.417+689G>A	0.0545	0.00236	0	6.49e-05	NA
18	43584837	PSTPIP2	A	G	None	c.417+598T>C	NA	NA	NA	NA	NA
18	43585030	PSTPIP2	A	G	None	c.417+405T>C	0.0326	0.0189	0.00128	0.0377	NA
18	43585068	PSTPIP2	T	C	None	c.417+367A>G	0.368	0.0248	0.00386	0.0265	NA
18	43585080	PSTPIP2	A	T	None	c.417+355T>A	0.0355	0.0189	0.00129	0.0395	NA
18	43585536	PSTPIP2	A	C	None	c.355-39T>G	0.435	0.265	0.379	0.151	NA
18	43585641	PSTPIP2	A	C	None	c.355-144T>G	0.00115	0	0	0.00201	NA
18	43585653	PSTPIP2	T	C	None	c.355-156A>G	0.00115	0	0	0.00201	NA
18	43585803	PSTPIP2	A	G	None	c.355-306T>C	0.00115	0	0	0.00201	NA
18	43585892	PSTPIP2	G	A	None	c.355-395C>T	0.00712	0	0	0	NA
18	43586022	PSTPIP2	C	T	None	c.355-525G>A	0.00115	0	0	0.00188	NA
18	43586489	PSTPIP2	G	A	None	c.355-992C>T	0.107	0.00238	0	0.000196	NA
18	43586595	PSTPIP2	C	T	None	c.355-1098G>A	0.0549	0.00591	0	0.00013	NA
18	43586646	PSTPIP2	T	C	None	c.355-1149A>G	0.0142	0	0	0.00188	NA
18	43586808	PSTPIP2	G	A	None	c.355-1311C>T	0.00539	0.02	0	0.03	NA
18	43586841	PSTPIP2	G	C	None	c.355-1344C>G	0.00701	0	0	0	NA
18	43587027	PSTPIP2	C	T	None	c.355-1530G>A	0.107	0.00354	0	0.00013	NA
18	43587457	PSTPIP2	C	T	None	c.355-1960G>A	0.0563	0.221	0.374	0.0846	NA
18	43587558	PSTPIP2	C	T	None	c.355-2061G>A	0.0145	0	0	0.00188	NA
18	43587574	PSTPIP2	A	G	None	c.355-2077T>C	0.898	0.618	0.848	0.598	NA
18	43587580	PSTPIP2	T	C	None	c.355-2083A>G	0.0143	0	0	0.00188	NA
18	43587628	PSTPIP2	CTATAT	C	None	c.355-2136_355-2132del	0.256	0.337	0.462	0.442	NA
18	43587831	PSTPIP2	T	C	None	c.355-2334A>G	0.0147	0	0	0.00188	NA
18	43587961	PSTPIP2	A	T	None	c.355-2464T>A	0.00207	0.0118	0	0.0108	NA
18	43587987	PSTPIP2	T	C	None	c.355-2490A>G	0.0132	0	0	0.00188	NA
18	43588206	PSTPIP2	T	C	None	c.355-2709A>G	0.00023	0.00708	0	0.0022	NA
18	43588569	PSTPIP2	A	G	None	c.354+2578T>C	0.0154	0	0	0.00188	NA
18	43588610	PSTPIP2	T	C	None	c.354+2537A>G	0.000804	0.00236	0	0.0022	NA
18	43588659	PSTPIP2	C	T	None	c.354+2488G>A	0.111	0.00354	0	0.000195	NA
18	43588723	PSTPIP2	C	CAG	None	c.354+2422_354+2423dup	0.0149	0	0	0.00188	NA
18	43588993	PSTPIP2	C	G	None	c.354+2154G>C	0.015	0.00118	0	0.00208	NA
18	43589344	PSTPIP2	AAAAAAAAAAAAAAC	A	None	c.354+1789_354+1802del	0.000299	0	0	0	NA
18	43589345	PSTPIP2	AAAAAAAAAAAAAC	A	None	c.354+1789_354+1801del	0.0637	0.0035	0	8.09e-05	NA
18	43589351	PSTPIP2	AAAAAAAC	*	None	c.354+1789_354+1795del	NA	NA	NA	NA	NA
18	43589351	PSTPIP2	AAAAAAAC	A	None	c.354+1789_354+1795del	0.0122	0	0	0.00199	NA
18	43589640	PSTPIP2	C	CA	None	c.354+1506dup	0.114	0.00827	0	0.000194	NA
18	43589707	PSTPIP2	C	T	None	c.354+1440G>A	0.00493	0	0	0	NA
18	43589708	PSTPIP2	TCTCCTCTGAGGGG	T	None	c.354+1426_354+1438del	0.00494	0	0	0	NA
18	43589721	PSTPIP2	G	T	None	c.354+1426C>A	0.0164	0	0	0	NA
18	43590067	PSTPIP2	A	G	None	c.354+1080T>C	0.719	0.603	0.854	0.588	NA
18	43590149	PSTPIP2	A	G	None	c.354+998T>C	0.719	0.602	0.853	0.589	NA
18	43590426	PSTPIP2	C	G	None	c.354+721G>C	0.548	0.565	0.847	0.524	NA
18	43590540	PSTPIP2	G	A	None	c.354+607C>T	0.00299	0.00354	0	0.0174	NA
18	43590960	PSTPIP2	A	G	None	c.354+187T>C	0.00448	0.0165	0.000641	0.0268	NA
18	43590990	PSTPIP2	C	T	None	c.354+157G>A	0.213	0.226	0.368	0.087	NA
18	43591273	PSTPIP2	A	G	None	c.248-20T>C	0.226	0.233	0.384	0.0956	0.0409
18	43591285	PSTPIP2	T	C	None	c.248-32A>G	0.122	0.00762	0	0.000465	0.000216
18	43591436	PSTPIP2	G	A	None	c.248-183C>T	0.216	0.225	0.37	0.087	NA
18	43591444	PSTPIP2	G	T	None	c.248-191C>A	0.00115	0	0	0.00188	NA
18	43591478	PSTPIP2	C	A	None	c.248-225G>T	0.0208	0.00118	0	0.000194	NA
18	43591496	PSTPIP2	G	A	None	c.248-243C>T	0.000689	0.0059	0	0.00473	NA
18	43591617	PSTPIP2	G	A	None	c.248-364C>T	0.00575	0.00118	0	0	NA
18	43591622	PSTPIP2	CT	C	None	c.248-370del	0.0208	0.00118	0	0.000194	NA
18	43591672	PSTPIP2	T	C	None	c.248-419A>G	0.215	0.225	0.369	0.087	NA
18	43591879	PSTPIP2	T	C	None	c.248-626A>G	0.216	0.225	0.367	0.0869	NA
18	43591895	PSTPIP2	A	G	None	c.248-642T>C	0.000803	0	0	0.00194	NA
18	43591956	PSTPIP2	C	T	None	c.248-703G>A	0.111	0.00354	0	0.00013	NA
18	43591964	PSTPIP2	C	T	None	c.248-711G>A	NA	NA	NA	NA	NA
18	43592130	PSTPIP2	G	GA	None	c.248-878dup	0.00497	0	0	0	NA
18	43592288	PSTPIP2	C	T	None	c.248-1035G>A	0.0563	0.00272	0	0	NA
18	43592313	PSTPIP2	G	A	None	c.248-1060C>T	0.168	0.0357	0.00706	0.064	NA
18	43592315	PSTPIP2	G	A	None	c.248-1062C>T	0.058	0.00236	0	6.5e-05	NA
18	43592337	PSTPIP2	C	T	None	c.248-1084G>A	0.244	0.341	0.476	0.437	NA
18	43592419	PSTPIP2	C	T	None	c.248-1166G>A	0.111	0.00355	0	0.00013	NA
18	43592437	PSTPIP2	C	A	None	c.248-1184G>T	0.00115	0	0	0.00188	NA
18	43592463	PSTPIP2	A	G	None	c.248-1210T>C	0.216	0.226	0.368	0.0867	NA
18	43592479	PSTPIP2	G	A	None	c.248-1226C>T	0.1	0.221	0.369	0.0868	NA
18	43592516	PSTPIP2	G	GT	None	c.248-1264dup	0.00528	0	0	0	NA
18	43592566	PSTPIP2	C	T	None	c.248-1313G>A	0.191	0.221	0.366	0.0873	NA
18	43592600	PSTPIP2	A	G	None	c.248-1347T>C	0.557	0.372	0.495	0.497	NA
18	43592724	PSTPIP2	C	T	None	c.248-1471G>A	0.151	0.215	0.366	0.0819	NA
18	43592743	PSTPIP2	AAGAG	A	None	c.248-1494_248-1491del	0	0	0	0.000519	NA
18	43592801	PSTPIP2	A	G	None	c.248-1548T>C	0.0116	0	0	0	NA
18	43592849	PSTPIP2	A	G	None	c.248-1596T>C	0.0166	0	0	6.49e-05	NA
18	43592856	PSTPIP2	G	A	None	c.248-1603C>T	0.058	0.00237	0	0	NA
18	43592909	PSTPIP2	A	G	None	c.248-1656T>C	0.063	0.00238	0	0.00013	NA
18	43593177	PSTPIP2	C	T	None	c.248-1924G>A	0.192	0.0601	0.0237	0.0754	NA
18	43593186	PSTPIP2	T	C	None	c.248-1933A>G	0.0116	0	0	0	NA
18	43593237	PSTPIP2	A	G	None	c.248-1984T>C	0.0377	0	0	0	NA
18	43593246	PSTPIP2	G	A	None	c.248-1993C>T	0.582	0.285	0.399	0.158	NA
18	43593279	PSTPIP2	A	G	None	c.248-2026T>C	0.443	0.287	0.398	0.155	NA
18	43593352	PSTPIP2	T	C	None	c.248-2099A>G	0.00149	0	0	0	NA
18	43593465	PSTPIP2	G	C	None	c.248-2212C>G	0.0652	0.00236	0	0.000194	NA
18	43593580	PSTPIP2	G	A	None	c.247+2289C>T	0.112	0.212	0.374	0.0794	NA
18	43593599	PSTPIP2	G	T	None	c.247+2270C>A	0.00115	0.00354	0	0.00428	NA
18	43593870	PSTPIP2	A	G	None	c.247+1999T>C	0.353	0.276	0.403	0.155	NA
18	43593983	PSTPIP2	A	G	None	c.247+1886T>C	0.0114	0	0	0.00189	NA
18	43593997	PSTPIP2	C	CT	None	c.247+1871dup	0.158	0.235	0.367	0.0824	NA
18	43594027	PSTPIP2	C	T	None	c.247+1842G>A	0.161	0.22	0.374	0.0791	NA
18	43594077	PSTPIP2	T	C	None	c.247+1792A>G	0.0115	0	0	0.00189	NA
18	43594166	PSTPIP2	T	G	None	c.247+1703A>C	0.0115	0	0	0.00189	NA
18	43594235	PSTPIP2	G	A	None	c.247+1634C>T	0.0117	0	0	0.0019	NA
18	43594278	PSTPIP2	G	A	None	c.247+1591C>T	0.496	0.417	0.5	0.499	NA
18	43594280	PSTPIP2	A	AC	None	c.247+1588dup	1	1	1	1	NA
18	43594359	PSTPIP2	G	GA	None	c.247+1509dup	0.0116	0	0	0.00188	NA
18	43594362	PSTPIP2	G	A	None	c.247+1507C>T	0.0116	0	0	0.00188	NA
18	43594417	PSTPIP2	C	T	None	c.247+1452G>A	0.0115	0	0	0.00188	NA
18	43594462	PSTPIP2	T	C	None	c.247+1407A>G	0.0116	0	0	0.00188	NA
18	43594691	PSTPIP2	T	A	None	c.247+1178A>T	0.00069	0.00236	0	0.00195	NA
18	43594751	PSTPIP2	T	C	None	c.247+1118A>G	0.00379	0.0118	0	0.0239	NA
18	43594816	PSTPIP2	A	G	None	c.247+1053T>C	0.587	0.282	0.4	0.158	NA
18	43594903	PSTPIP2	G	C	None	c.247+966C>G	0.000689	0	0	0	NA
18	43595219	PSTPIP2	C	A	None	c.247+650G>T	0.0116	0	0	0.00188	NA
18	43595331	PSTPIP2	A	G	None	c.247+538T>C	0.0116	0	0	0.00188	NA
18	43595346	PSTPIP2	A	G	None	c.247+523T>C	0.0106	0	0	0	NA
18	43595369	PSTPIP2	T	C	None	c.247+500A>G	0.0116	0	0	0.00188	NA
18	43595396	PSTPIP2	G	A	None	c.247+473C>T	0.0115	0	0	0.00188	NA
18	43595802	PSTPIP2	C	T	None	c.247+67G>A	0.178	0.0566	0.0257	0.0751	NA
18	43595844	PSTPIP2	AT	A	None	c.247+24del	0.0179	0	0	0	NA
18	43595852	PSTPIP2	A	T	None	c.247+17T>A	0.169	0.27	0.421	0.115	0.059
18	43595905	PSTPIP2	TA	T	None	c.213-3del	0.0109	0.000433	0.000153	5.58e-05	3.36e-05
18	43596063	PSTPIP2	T	G	None	c.213-160A>C	0.0116	0	0	0.00188	NA
18	43596130	PSTPIP2	C	T	None	c.213-227G>A	0.212	0.00472	0	0.000584	NA
18	43596158	PSTPIP2	A	G	None	c.213-255T>C	0.0114	0	0	0.00188	NA
18	43596306	PSTPIP2	C	G	None	c.213-403G>C	0.0115	0	0	0.00188	NA
18	43596409	PSTPIP2	C	T	None	c.213-506G>A	0.0437	0.00118	0	0	NA
18	43596524	PSTPIP2	T	C	None	c.213-621A>G	0.0116	0	0	0.00188	NA
18	43596525	PSTPIP2	AT	A	None	c.213-623del	0.0489	0.00236	0	0.00013	NA
18	43596530	PSTPIP2	A	C	None	c.213-627T>G	0.0489	0.00236	0	0.00013	NA
18	43596532	PSTPIP2	A	G	None	c.213-629T>C	0.0489	0.00236	0	0.00013	NA
18	43596571	PSTPIP2	C	T	None	c.213-668G>A	0.0117	0	0	0.00188	NA
18	43596789	PSTPIP2	C	T	None	c.213-886G>A	0.000803	0.0307	0	0.000324	NA
18	43596825	PSTPIP2	C	T	None	c.213-922G>A	0.36	0.273	0.402	0.157	NA
18	43596974	PSTPIP2	C	T	None	c.213-1071G>A	0.00184	0.00236	0	0.00882	NA
18	43596975	PSTPIP2	G	T	None	c.213-1072C>A	0.0116	0	0	0.00188	NA
18	43597092	PSTPIP2	A	G	None	c.213-1189T>C	0.0117	0.00236	0	0.0022	NA
18	43597221	PSTPIP2	A	G	None	c.213-1318T>C	0.0116	0	0	0.00188	NA
18	43597252	PSTPIP2	CT	C	None	c.213-1350del	0.0115	0	0	0.00188	NA
18	43597265	PSTPIP2	C	G	None	c.213-1362G>C	0.0115	0	0	0.00188	NA
18	43597270	PSTPIP2	T	C	None	c.213-1367A>G	0.00746	0	0	6.48e-05	NA
18	43597296	PSTPIP2	A	G	None	c.213-1393T>C	0.0106	0	0	0	NA
18	43597430	PSTPIP2	G	A	None	c.213-1527C>T	0.335	0.257	0.399	0.118	NA
18	43597562	PSTPIP2	T	C	None	c.213-1659A>G	0.00264	0	0	0	NA
18	43597652	PSTPIP2	C	T	None	c.213-1749G>A	0.0116	0	0	0.00188	NA
18	43597782	PSTPIP2	A	G	None	c.213-1879T>C	0.00103	0	0	0.00182	NA
18	43597833	PSTPIP2	C	T	None	c.213-1930G>A	0.021	0	0	0.000195	NA
18	43598044	PSTPIP2	C	A	None	c.213-2141G>T	NA	NA	NA	NA	NA
18	43598091	PSTPIP2	T	G	None	c.213-2188A>C	0.00126	0.00118	0	0.0057	NA
18	43598491	PSTPIP2	C	T	None	c.213-2588G>A	0.0116	0	0	0.00188	NA
18	43598495	PSTPIP2	C	T	None	c.213-2592G>A	0.0116	0	0	0.00188	NA
18	43598571	PSTPIP2	G	A	None	c.213-2668C>T	0.0106	0	0	0	NA
18	43598578	PSTPIP2	G	C	None	c.213-2675C>G	0.418	0.283	0.402	0.155	NA
18	43598586	PSTPIP2	T	C	None	c.213-2683A>G	0.0116	0	0	0.00188	NA
18	43598590	PSTPIP2	C	T	None	c.213-2687G>A	NA	NA	NA	NA	NA
18	43598633	PSTPIP2	C	T	None	c.213-2730G>A	0.0124	0	0	0.00189	NA
18	43598638	PSTPIP2	A	AT	None	c.213-2736dup	0.246	0.0638	0.0257	0.0757	NA
18	43598719	PSTPIP2	A	G	None	c.213-2816T>C	0.0332	0.00118	0	0.000194	NA
18	43598763	PSTPIP2	C	T	None	c.213-2860G>A	0	0	0	0.00013	NA
18	43598780	PSTPIP2	G	A	None	c.213-2877C>T	0.0437	0.00118	0	0	NA
18	43598788	PSTPIP2	C	G	None	c.213-2885G>C	0.0116	0	0	0.00182	NA
18	43598929	PSTPIP2	A	G	None	c.213-3026T>C	0.0116	0	0	0.00188	NA
18	43598945	PSTPIP2	T	A	None	c.213-3042A>T	0.0113	0	0	0.00188	NA
18	43599035	PSTPIP2	C	T	None	c.213-3132G>A	0.0129	0.0638	0	0.00473	NA
18	43599036	PSTPIP2	G	C	None	c.213-3133C>G	0.0143	0.00118	0	6.49e-05	NA
18	43599074	PSTPIP2	T	C	None	c.213-3171A>G	0.0114	0	0	0.00188	NA
18	43599075	PSTPIP2	G	A	None	c.213-3172C>T	0.0114	0	0	0.00188	NA
18	43599112	PSTPIP2	C	T	None	c.213-3209G>A	0.0115	0	0	0.00188	NA
18	43599129	PSTPIP2	T	G	None	c.213-3226A>C	0.02	0.00236	0	0.000259	NA
18	43599161	PSTPIP2	C	A	None	c.213-3258G>T	0.988	1	1	1	NA
18	43599257	PSTPIP2	T	C	None	c.213-3354A>G	0.0116	0	0	0.00188	NA
18	43599265	PSTPIP2	T	C	None	c.213-3362A>G	0.0965	0.215	0.378	0.0797	NA
18	43599355	PSTPIP2	T	C	None	c.213-3452A>G	0.419	0.283	0.402	0.157	NA
18	43599359	PSTPIP2	C	T	None	c.213-3456G>A	0.00115	0.00708	0	0.00739	NA
18	43599455	PSTPIP2	C	T	None	c.213-3552G>A	0.988	1	1	1	NA
18	43599488	PSTPIP2	C	T	None	c.213-3585G>A	0.013	0.0719	0.0141	0.00207	NA
18	43599638	PSTPIP2	G	C	None	c.213-3735C>G	0.0129	0.0721	0.0141	0.00207	NA
18	43599665	PSTPIP2	G	T	None	c.213-3762C>A	0.00793	0.13	0.00321	0.0436	NA
18	43599717	PSTPIP2	C	A	None	c.213-3814G>T	0.013	0.0719	0.0141	0.00208	NA
18	43599862	PSTPIP2	G	A	None	c.213-3959C>T	0.00241	0.0719	0.0141	0.00207	NA
18	43600271	PSTPIP2	T	C	None	c.212+4304A>G	0.442	0.356	0.416	0.159	NA
18	43600611	PSTPIP2	C	T	None	c.212+3964G>A	0.0106	0	0	0	NA
18	43600665	PSTPIP2	T	A	None	c.212+3910A>T	0.000115	0.00118	0	0.000649	NA
18	43600974	PSTPIP2	T	G	None	c.212+3601A>C	0.00195	0.00472	0	0.0158	NA
18	43601110	PSTPIP2	T	C	None	c.212+3465A>G	0.00872	0	0	6.48e-05	NA
18	43601125	PSTPIP2	G	A	None	c.212+3450C>T	0.0106	0	0	0	NA
18	43601205	PSTPIP2	C	T	None	c.212+3370G>A	0.00253	0.00835	0	0.0214	NA
18	43601250	PSTPIP2	C	A	None	c.212+3325G>T	0.336	0.257	0.401	0.12	NA
18	43601650	PSTPIP2	G	C	None	c.212+2925C>G	0.0107	0	0	0	NA
18	43601682	PSTPIP2	C	T	None	c.212+2893G>A	0.00243	0.0714	0.0142	0.00204	NA
18	43602996	PSTPIP2	T	C	None	c.212+1579A>G	NA	NA	NA	NA	NA
18	43603246	PSTPIP2	G	T	None	c.212+1329C>A	0.00946	0.0295	0	0.0621	NA
18	43603817	PSTPIP2	T	C	None	c.212+758A>G	0.00244	0.0739	0.0142	0.00211	NA
18	43603897	PSTPIP2	C	T	None	c.212+678G>A	0.0114	0	0	0.000195	NA
18	43604379	PSTPIP2	G	A	None	c.212+196C>T	0.0657	0.00236	0	0.000195	NA
18	43604379	PSTPIP2	G	C	None	c.212+196C>G	0.0102	0.0719	0.0141	0.00207	NA
18	43604535	PSTPIP2	A	G	None	c.212+40T>C	0.00802	0.000114	0	0	0
18	43604861	PSTPIP2	G	T	None	c.135-209C>A	0.00678	0	0	0	NA
18	43605800	PSTPIP2	G	A	None	c.135-1148C>T	0.000115	0	0	0.000779	NA
18	43605863	PSTPIP2	G	T	None	c.135-1211C>A	0.00023	0.00118	0	0.000845	NA
18	43605903	PSTPIP2	T	C	None	c.135-1251A>G	0.00195	0	0	0.0145	NA
18	43605941	PSTPIP2	G	A	None	c.135-1289C>T	0.334	0.258	0.4	0.12	NA
18	43606005	PSTPIP2	G	A	None	c.135-1353C>T	NA	NA	NA	NA	NA
18	43606248	PSTPIP2	G	C	None	c.135-1596C>G	0.0425	0	0	0	NA
18	43606579	PSTPIP2	T	C	None	c.135-1927A>G	0.0428	0.00118	0	0	NA
18	43606668	PSTPIP2	C	T	None	c.135-2016G>A	0.00218	0.0059	0	0.0125	NA
18	43606884	PSTPIP2	T	C	None	c.135-2232A>G	NA	NA	NA	NA	NA
18	43607067	PSTPIP2	G	A	None	c.135-2415C>T	NA	NA	NA	NA	NA
18	43608382	PSTPIP2	A	T	None	c.135-3730T>A	0.000115	0.00236	0	0.00194	NA
18	43608426	PSTPIP2	G	C	None	c.135-3774C>G	0.000574	0.00118	0	0.00486	NA
18	43608511	PSTPIP2	T	C	None	c.135-3859A>G	0.431	0.355	0.415	0.16	NA
18	43608592	PSTPIP2	A	G	None	c.135-3940T>C	0.0106	0.0719	0.0141	0.000583	NA
18	43608923	PSTPIP2	G	C	None	c.135-4271C>G	0.011	0.00118	0	0	NA
18	43609043	PSTPIP2	C	T	None	c.135-4391G>A	0.0787	0.00236	0	0.00013	NA
18	43609182	PSTPIP2	G	C	None	c.135-4530C>G	0.0758	0.00364	0	0.000501	NA
18	43609194	PSTPIP2	GAT	G	None	c.135-4544_135-4543del	0.353	0.637	0.58	0.838	NA
18	43609260	PSTPIP2	G	C	None	c.135-4608C>G	NA	NA	NA	NA	NA
18	43609272	PSTPIP2	G	C	None	c.135-4620C>G	0.00666	0	0	0	NA
18	43609300	PSTPIP2	G	A	None	c.135-4648C>T	0.000459	0.00472	0	0.000907	NA
18	43609425	PSTPIP2	A	C	None	c.135-4773T>G	0.0208	0.00118	0	0	NA
18	43609738	PSTPIP2	C	T	None	c.135-5086G>A	0.00907	0.0295	0	0.0614	NA
18	43610036	PSTPIP2	C	T	None	c.135-5384G>A	0.00551	0.00827	0.00578	0.0253	NA
18	43610037	PSTPIP2	A	G	None	c.135-5385T>C	0.989	1	1	1	NA
18	43610128	PSTPIP2	G	T	None	c.135-5476C>A	0.0229	0	0	6.48e-05	NA
18	43610235	PSTPIP2	T	C	None	c.135-5583A>G	0.999	1	1	1	NA
18	43610262	PSTPIP2	G	A	None	c.135-5610C>T	0.00908	0.0711	0.0141	0.000585	NA
18	43610379	PSTPIP2	G	C	None	c.135-5727C>G	0.00921	0.0709	0.0141	0.000586	NA
18	43610416	PSTPIP2	G	A	None	c.135-5764C>T	0.106	0.203	0.377	0.0754	NA
18	43610444	PSTPIP2	A	G	None	c.135-5792T>C	0.0105	0.0713	0.0141	0.000584	NA
18	43610486	PSTPIP2	G	T	None	c.135-5834C>A	0.0226	0	0	0.000195	NA
18	43610584	PSTPIP2	C	T	None	c.135-5932G>A	0.00907	0.0708	0.0141	0.000583	NA
18	43610592	PSTPIP2	C	T	None	c.135-5940G>A	0.0232	0	0	0.000194	NA
18	43610890	PSTPIP2	T	A	None	c.135-6238A>T	0.00746	0	0	0	NA
18	43611130	PSTPIP2	A	G	None	c.135-6478T>C	0.023	0	0	0.000194	NA
18	43611140	PSTPIP2	T	C	None	c.135-6488A>G	0.000803	0	0	0.00421	NA
18	43611168	PSTPIP2	G	A	None	c.135-6516C>T	0.00276	0	0	0	NA
18	43611212	PSTPIP2	T	C	None	c.135-6560A>G	NA	NA	NA	NA	NA
18	43611219	PSTPIP2	C	CT	None	c.135-6568dup	0.0501	0.202	0.375	0.0753	NA
18	43611300	PSTPIP2	G	A	None	c.135-6648C>T	1	1	1	1	NA
18	43611400	PSTPIP2	G	A	None	c.135-6748C>T	0.0023	0.00236	0	0.0139	NA
18	43611703	PSTPIP2	T	A	None	c.135-7051A>T	0.0314	0.00118	0	6.48e-05	NA
18	43611759	PSTPIP2	C	T	None	c.135-7107G>A	0.00207	0	0	6.48e-05	NA
18	43612142	PSTPIP2	G	A	None	c.135-7490C>T	0.00608	0	0	0	NA
18	43612449	PSTPIP2	G	A	None	c.134+7464C>T	0.0147	0.00236	0	0.000195	NA
18	43612517	PSTPIP2	C	T	None	c.134+7396G>A	0.00335	0	0	0	NA
18	43612557	PSTPIP2	T	C	None	c.134+7356A>G	0.00376	0	0	0	NA
18	43612776	PSTPIP2	C	T	None	c.134+7137G>A	0.559	0.863	0.962	0.922	NA
18	43612914	PSTPIP2	C	T	None	c.134+6999G>A	0.00023	0.00118	0	0.000909	NA
18	43612944	PSTPIP2	T	C	None	c.134+6969A>G	0.000804	0.0307	0	0.000324	NA
18	43613474	PSTPIP2	G	C	None	c.134+6439C>G	0.000345	0.00118	0	0.00344	NA
18	43613521	PSTPIP2	G	A	None	c.134+6392C>T	0.453	0.855	0.963	0.922	NA
18	43613615	PSTPIP2	G	T	None	c.134+6298C>A	NA	NA	NA	NA	NA
18	43613662	PSTPIP2	TCGA	T	None	c.134+6248_134+6250del	NA	NA	NA	NA	NA
18	43613667	PSTPIP2	A	G	None	c.134+6246T>C	NA	NA	NA	NA	NA
18	43613967	PSTPIP2	A	G	None	c.134+5946T>C	0.00379	0	0	0	NA
18	43614163	PSTPIP2	G	A	None	c.134+5750C>T	0.112	0.0366	0.0238	0.0398	NA
18	43614685	PSTPIP2	G	A	None	c.134+5228C>T	0.147	0.00355	0	0.000584	NA
18	43614696	PSTPIP2	G	A	None	c.134+5217C>T	0.00333	0	0	0	NA
18	43615109	PSTPIP2	C	T	None	c.134+4804G>A	0.00656	0.00118	0	0.000195	NA
18	43615261	PSTPIP2	C	A	None	c.134+4652G>T	0.00069	0	0	0	NA
18	43615390	PSTPIP2	A	AAG	None	c.134+4522_134+4523insCT	0.0807	0.0152	0	0.000408	NA
18	43615400	PSTPIP2	AAAAG	*	None	c.134+4509_134+4512del	NA	NA	NA	NA	NA
18	43615400	PSTPIP2	AAAAG	A	None	c.134+4509_134+4512del	0.293	0.0211	0.0938	0.0991	NA
18	43615404	PSTPIP2	G	A	None	c.134+4509C>T	0.0101	0	0	0	NA
18	43615504	PSTPIP2	T	C	None	c.134+4409A>G	0.00821	0.0154	0	0.011	NA
18	43615750	PSTPIP2	T	C	None	c.134+4163A>G	0.432	0.145	0.0737	0.103	NA
18	43615871	PSTPIP2	G	C	None	c.134+4042C>G	0.0193	0.00236	0	0	NA
18	43615923	PSTPIP2	T	C	None	c.134+3990A>G	NA	NA	NA	NA	NA
18	43616276	PSTPIP2	C	G	None	c.134+3637G>C	0.0429	0.00622	0	0.00013	NA
18	43616387	PSTPIP2	C	T	None	c.134+3526G>A	0.0131	0.0701	0.0141	0.000583	NA
18	43616486	PSTPIP2	C	A	None	c.134+3427G>T	0.12	0.0189	0.00128	0.0539	NA
18	43616534	PSTPIP2	G	A	None	c.134+3379C>T	0.00126	0	0	0.00447	NA
18	43616590	PSTPIP2	A	C	None	c.134+3323T>G	0.0169	0.00118	0	0	NA
18	43616739	PSTPIP2	G	C	None	c.134+3174C>G	0.00953	0	0	6.49e-05	NA
18	43616776	PSTPIP2	C	T	None	c.134+3137G>A	0.0113	0.0696	0.0141	0.000583	NA
18	43616784	PSTPIP2	T	C	None	c.134+3129A>G	0.506	0.29	0.0476	0.366	NA
18	43616977	PSTPIP2	C	T	None	c.134+2936G>A	0.00976	0	0	6.49e-05	NA
18	43616992	PSTPIP2	G	A	None	c.134+2921C>T	0.00872	0	0	6.48e-05	NA
18	43617205	PSTPIP2	G	A	None	c.134+2708C>T	0.00138	0	0	6.49e-05	NA
18	43617244	PSTPIP2	G	A	None	c.134+2669C>T	0.00023	0.00118	0	0.000779	NA
18	43617613	PSTPIP2	C	T	None	c.134+2300G>A	0.00735	0	0	0	NA
18	43617829	PSTPIP2	G	A	None	c.134+2084C>T	0.0395	0.00118	0	0.000713	NA
18	43617836	PSTPIP2	G	T	None	c.134+2077C>A	0.0131	0	0	6.48e-05	NA
18	43617872	PSTPIP2	C	T	None	c.134+2041G>A	0.472	0.292	0.0476	0.366	NA
18	43618331	PSTPIP2	A	G	None	c.134+1582T>C	0.0299	0.00236	0	6.49e-05	NA
18	43618636	PSTPIP2	G	T	None	c.134+1277C>A	0.013	0	0	6.49e-05	NA
18	43618875	PSTPIP2	GGC	G	None	c.134+1036_134+1037del	0.0039	0	0	0	NA
18	43618878	PSTPIP2	AGATCACCTGAGGTCGAGAGTTT	A	None	c.134+1013_134+1034del	0.00391	0	0	0	NA
18	43619163	PSTPIP2	A	G	None	c.134+750T>C	0.0131	0	0	6.48e-05	NA
18	43619214	PSTPIP2	T	A	None	c.134+699A>T	0.0302	0.0709	0.0141	0.000519	NA
18	43619409	PSTPIP2	C	G	None	c.134+504G>C	0.0132	0	0	6.49e-05	NA
18	43619492	PSTPIP2	A	C	None	c.134+421T>G	0.031	0.0733	0.0142	0.000586	NA
18	43619842	PSTPIP2	G	T	None	c.134+71C>A	0.0317	0	0	0	NA
18	43620328	PSTPIP2	T	C	None	c.34-315A>G	0.156	0.197	0.394	0.0752	NA
18	43620794	PSTPIP2	G	A	None	c.34-781C>T	0.0479	0.0767	0.0142	0.000518	NA
18	43620827	PSTPIP2	C	T	None	c.34-814G>A	0.00161	0.013	0	0.0136	NA
18	43620859	PSTPIP2	C	G	None	c.34-846G>C	0.0196	0	0	0	NA
18	43620965	PSTPIP2	G	A	None	c.34-952C>T	0.0388	0.00189	0	5.66e-05	0
18	43621207	PSTPIP2	G	A	None	c.34-1194C>T	0.12	0.0213	0.00129	0.0542	NA
18	43621376	PSTPIP2	C	T	None	c.34-1363G>A	0.0111	0	0	6.48e-05	NA
18	43621410	PSTPIP2	C	T	None	c.34-1397G>A	0.207	0.193	0.395	0.0738	NA
18	43621486	PSTPIP2	G	A	None	c.34-1473C>T	0.000344	0	0	6.49e-05	NA
18	43621521	PSTPIP2	C	A	None	c.34-1508G>T	0.0842	0.273	0.14	0.259	NA
18	43621705	PSTPIP2	T	C	None	c.34-1692A>G	0.0215	0.00118	0	0.000195	NA
18	43621741	PSTPIP2	A	C	None	c.34-1728T>G	0.0196	0	0	0	NA
18	43622189	PSTPIP2	A	C	None	c.34-2176T>G	0.0296	0.0802	0.0135	0.00149	NA
18	43622722	PSTPIP2	C	T	None	c.34-2709G>A	0.0292	0.0768	0.0141	0.00149	NA
18	43622762	PSTPIP2	G	T	None	c.34-2749C>A	0.0275	0.00118	0	0.000195	NA
18	43622800	PSTPIP2	T	C	None	c.34-2787A>G	0.221	0.273	0.408	0.0756	NA
18	43622993	PSTPIP2	T	C	None	c.34-2980A>G	0.22	0.27	0.405	0.0762	NA
18	43623023	PSTPIP2	G	A	None	c.34-3010C>T	0.0299	0.0767	0.0141	0.00157	NA
18	43623113	PSTPIP2	A	T	None	c.34-3100T>A	0.0455	0.00477	0	0.000131	NA
18	43623290	PSTPIP2	G	A	None	c.34-3277C>T	0.00141	0	0	0	NA
18	43623329	PSTPIP2	C	T	None	c.34-3316G>A	0.103	0.192	0.376	0.0731	NA
18	43623391	PSTPIP2	C	T	None	c.34-3378G>A	0.0449	0.00363	0	6.55e-05	NA
18	43623566	PSTPIP2	G	A	None	c.34-3553C>T	0.0387	0	0	0	NA
18	43623584	PSTPIP2	A	G	None	c.34-3571T>C	0.0388	0	0	0	NA
18	43623894	PSTPIP2	AG	A	None	c.34-3882del	0.00287	0	0	0	NA
18	43624028	PSTPIP2	C	T	None	c.34-4015G>A	0.19	0.199	0.374	0.0748	NA
18	43624194	PSTPIP2	C	G	None	c.34-4181G>C	0.0233	0.0755	0.0141	0.00149	NA
18	43625717	PSTPIP2	C	G	None	c.34-5704G>C	0.0295	0.0755	0.0141	0.00149	NA
18	43625778	PSTPIP2	C	T	None	c.34-5765G>A	0.00953	0.0177	0	0.0384	NA
18	43625829	PSTPIP2	A	G	None	c.34-5816T>C	0.0294	0.0755	0.0141	0.00149	NA
18	43626291	PSTPIP2	G	A	None	c.34-6278C>T	0.0386	0	0	0	NA
18	43626805	PSTPIP2	C	T	None	c.34-6792G>A	0.0622	0.00354	0	0.000259	NA
18	43626808	PSTPIP2	C	A	None	c.34-6795G>T	0.00218	0.0059	0	0.0131	NA
18	43626994	PSTPIP2	C	T	None	c.34-6981G>A	NA	NA	NA	NA	NA
18	43627353	PSTPIP2	G	A	None	c.34-7340C>T	0.814	0.597	0.635	0.594	NA
18	43627472	PSTPIP2	C	T	None	c.34-7459G>A	0.0731	0.00354	0	0.00013	NA
18	43627607	PSTPIP2	A	G	None	c.34-7594T>C	0.7	0.586	0.446	0.591	NA
18	43627627	PSTPIP2	G	T	None	c.34-7614C>A	0.00104	0.00118	0	0.00586	NA
18	43627706	PSTPIP2	C	T	None	c.34-7693G>A	0	0	0	6.5e-05	NA
18	43627757	PSTPIP2	C	T	None	c.34-7744G>A	0.0406	0	0	0	NA
18	43627841	PSTPIP2	A	G	None	c.34-7828T>C	0.0269	0.0721	0.0141	0.00149	NA
18	43627964	PSTPIP2	C	T	None	c.34-7951G>A	0.0283	0.00236	0	6.48e-05	NA
18	43627999	PSTPIP2	C	A	None	c.34-7986G>T	0.00046	0.00236	0	0.0108	NA
18	43628043	PSTPIP2	G	A	None	c.34-8030C>T	0.0154	0.046	0.00129	0.0719	NA
18	43628171	PSTPIP2	A	AT	None	c.34-8159dup	0.0736	0.00354	0	0.00013	NA
18	43628521	PSTPIP2	A	G	None	c.34-8508T>C	NA	NA	NA	NA	NA
18	43628566	PSTPIP2	T	C	None	c.34-8553A>G	0.00356	0	0	0	NA
18	43628580	PSTPIP2	C	T	None	c.34-8567G>A	0.0402	0	0.0116	6.48e-05	NA
18	43628637	PSTPIP2	A	G	None	c.34-8624T>C	0.0232	0.00236	0	0.000194	NA
18	43628703	PSTPIP2	G	A	None	c.34-8690C>T	0.000229	0	0	0.0022	NA
18	43628865	PSTPIP2	T	C	None	c.34-8852A>G	NA	NA	NA	NA	NA
18	43628973	PSTPIP2	CATGTGTGTGTGTGTGT	C	None	c.34-8976_34-8961del	0.013	0.00166	0	0.000182	NA
18	43629022	PSTPIP2	GGA	G	None	c.34-9011_34-9010del	0.0051	0	0	6.99e-05	NA
18	43629181	PSTPIP2	T	A	None	c.34-9168A>T	0.699	0.583	0.446	0.591	NA
18	43629438	PSTPIP2	TA	T	None	c.34-9426del	0.0133	0.00131	0	7.09e-05	NA
18	43629440	PSTPIP2	A	T	None	c.34-9427T>A	0.00364	0	0	0	NA
18	43629465	PSTPIP2	A	T	None	c.34-9452T>A	0.152	0.201	0.38	0.0749	NA
18	43629475	PSTPIP2	CAAAT	C	None	c.34-9466_34-9463del	0.0236	0.00118	0	0.000196	NA
18	43629630	PSTPIP2	T	G	None	c.34-9617A>C	0.184	0.274	0.394	0.0769	NA
18	43629633	PSTPIP2	G	A	None	c.34-9620C>T	0.00184	0.00825	0	0.0117	NA
18	43629661	PSTPIP2	C	A	None	c.34-9648G>T	0.033	0	0	0	NA
18	43629907	PSTPIP2	C	A	None	c.34-9894G>T	0.00299	0.00829	0	0.0266	NA
18	43629911	PSTPIP2	A	G	None	c.34-9898T>C	NA	NA	NA	NA	NA
18	43630232	PSTPIP2	A	G	None	c.34-10219T>C	0.00838	0.00118	0	0.00013	NA
18	43630270	PSTPIP2	T	C	None	c.34-10257A>G	0.0409	0	0	0	NA
18	43630334	PSTPIP2	G	A	None	c.34-10321C>T	0.000345	0	0	0.000973	NA
18	43630353	PSTPIP2	T	C	None	c.34-10340A>G	0.0212	0.00118	0	0.000195	NA
18	43630437	PSTPIP2	C	G	None	c.34-10424G>C	0.000115	0	0	0	NA
18	43630518	PSTPIP2	C	CA	None	c.34-10506dup	0.023	0.074	0.0147	0.00145	NA
18	43630548	PSTPIP2	TAAC	T	None	c.34-10538_34-10536del	0.151	0.2	0.38	0.0747	NA
18	43630913	PSTPIP2	C	A	None	c.34-10900G>T	0.151	0.2	0.379	0.0745	NA
18	43630916	PSTPIP2	C	T	None	c.34-10903G>A	0.00334	0.00472	0	0.028	NA
18	43631645	PSTPIP2	G	A	None	c.34-11632C>T	0.997	1	1	1	NA
18	43631759	PSTPIP2	T	C	None	c.34-11746A>G	0.154	0.2	0.38	0.075	NA
18	43631858	PSTPIP2	G	A	None	c.34-11845C>T	0.162	0.272	0.396	0.0764	NA
18	43632008	PSTPIP2	G	A	None	c.34-11995C>T	0.0409	0	0	0	NA
18	43632325	PSTPIP2	G	C	None	c.34-12312C>G	0.0588	0.00355	0	0.00013	NA
18	43632481	PSTPIP2	A	C	None	c.34-12468T>G	0.154	0.2	0.379	0.075	NA
18	43632988	PSTPIP2	A	G	None	c.34-12975T>C	0.00345	0.0059	0	0.0147	NA
18	43633311	PSTPIP2	G	A	None	c.34-13298C>T	0.163	0.274	0.397	0.0762	NA
18	43633426	PSTPIP2	C	T	None	c.34-13413G>A	0.0153	0	0	0	NA
18	43633655	PSTPIP2	G	A	None	c.34-13642C>T	0.0209	0.00118	0	0.000194	NA
18	43633682	PSTPIP2	C	T	None	c.34-13669G>A	NA	NA	NA	NA	NA
18	43633971	PSTPIP2	GC	G	None	c.34-13959del	0.0111	0	0	6.48e-05	NA
18	43633982	PSTPIP2	A	G	None	c.34-13969T>C	0.163	0.274	0.394	0.0763	NA
18	43634031	PSTPIP2	G	A	None	c.34-14018C>T	0.161	0.2	0.382	0.0751	NA
18	43634100	PSTPIP2	A	G	None	c.34-14087T>C	0.000689	0.00118	0	0.00441	NA
18	43634206	PSTPIP2	G	A	None	c.34-14193C>T	0.00126	0.00354	0	0.00752	NA
18	43634276	PSTPIP2	T	C	None	c.34-14263A>G	0.0023	0	0	0	NA
18	43634410	PSTPIP2	C	A	None	c.34-14397G>T	0.105	0.194	0.383	0.0748	NA
18	43634844	PSTPIP2	C	G	None	c.34-14831G>C	0.00138	0.00354	0	0.00954	NA
18	43634846	PSTPIP2	A	G	None	c.34-14833T>C	NA	NA	NA	NA	NA
18	43634979	PSTPIP2	C	T	None	c.34-14966G>A	0.0403	0	0	0	NA
18	43635062	PSTPIP2	T	C	None	c.34-15049A>G	NA	NA	NA	NA	NA
18	43635522	PSTPIP2	C	A	None	c.34-15509G>T	0.000345	0	0	0.000454	NA
18	43635777	PSTPIP2	T	C	None	c.34-15764A>G	0.00826	0.00354	0	0.000583	NA
18	43635780	PSTPIP2	T	C	None	c.34-15767A>G	0.296	0.307	0.0507	0.515	NA
18	43635911	PSTPIP2	G	A	None	c.34-15898C>T	0.00207	0.00354	0	0.00622	NA
18	43636022	PSTPIP2	T	C	None	c.34-16009A>G	0.000115	0	0	0.00292	NA
18	43636029	PSTPIP2	C	T	None	c.34-16016G>A	0.000459	0	0	0	NA
18	43636405	PSTPIP2	C	T	None	c.33+15717G>A	0.00814	0.144	0.38	0.0157	NA
18	43636420	PSTPIP2	C	T	None	c.33+15702G>A	NA	NA	NA	NA	NA
18	43636567	PSTPIP2	C	T	None	c.33+15555G>A	0.00138	0.00236	0	0.00557	NA
18	43637159	PSTPIP2	C	T	None	c.33+14963G>A	0.00161	0.00118	0	0.0129	NA
18	43637243	PSTPIP2	G	A	None	c.33+14879C>T	0.189	0.192	0.38	0.0558	NA
18	43637292	PSTPIP2	T	C	None	c.33+14830A>G	NA	NA	NA	NA	NA
18	43637299	PSTPIP2	CT	C	None	c.33+14822del	NA	NA	NA	NA	NA
18	43637299	PSTPIP2	C	CT	None	c.33+14822dup	0.0251	0.0938	0.0202	0.00289	NA
18	43637330	PSTPIP2	G	A	None	c.33+14792C>T	0.0209	0.0012	0	0.000202	NA
18	43637429	PSTPIP2	G	A	None	c.33+14693C>T	0.296	0.307	0.0502	0.517	NA
18	43637443	PSTPIP2	G	A	None	c.33+14679C>T	0.0215	0.00118	0	0.00152	NA
18	43637787	PSTPIP2	C	T	None	c.33+14335G>A	0.00579	0	0	0	NA
18	43638105	PSTPIP2	T	C	None	c.33+14017A>G	NA	NA	NA	NA	NA
18	43638271	PSTPIP2	C	G	None	c.33+13851G>C	0.00276	0.0118	0	0.0127	NA
18	43638316	PSTPIP2	G	GT	None	c.33+13805dup	0.00985	0.00962	0.00258	0.0208	NA
18	43638471	PSTPIP2	C	T	None	c.33+13651G>A	0.0452	0.00354	0	6.51e-05	NA
18	43638579	PSTPIP2	C	A	None	c.33+13543G>T	0.198	0.199	0.381	0.075	NA
18	43638727	PSTPIP2	G	A	None	c.33+13395C>T	0.00413	0.00355	0	0.0224	NA
18	43638890	PSTPIP2	G	A	None	c.33+13232C>T	0.0126	0	0	0	NA
18	43638984	PSTPIP2	C	CT	None	c.33+13137dup	0.0738	0.00386	0	0.000201	NA
18	43638988	PSTPIP2	TTTTTTCTTTTTTTC	T	None	c.33+13120_33+13133del	0.0574	0.177	0.368	0.0706	NA
18	43639066	PSTPIP2	G	A	None	c.33+13056C>T	0.0515	0.0119	0	0.00363	NA
18	43639202	PSTPIP2	C	T	None	c.33+12920G>A	0.00023	0	0	0.00222	NA
18	43640364	PSTPIP2	G	A	None	c.33+11758C>T	0.0837	0.00472	0	0.00013	NA
18	43640570	PSTPIP2	C	T	None	c.33+11552G>A	0.00333	0.00825	0	0.00855	NA
18	43640714	PSTPIP2	A	C	None	c.33+11408T>G	0.294	0.311	0.052	0.526	NA
18	43641020	PSTPIP2	G	A	None	c.33+11102C>T	NA	NA	NA	NA	NA
18	43641035	PSTPIP2	C	T	None	c.33+11087G>A	0.0179	0.0507	0.00128	0.0828	NA
18	43641326	PSTPIP2	C	T	None	c.33+10796G>A	0.00345	0.0107	0	0.0078	NA
18	43641707	PSTPIP2	C	T	None	c.33+10415G>A	0.307	0.309	0.0519	0.526	NA
18	43642125	PSTPIP2	T	G	None	c.33+9997A>C	0.000345	0	0	0.00182	NA
18	43642149	PSTPIP2	C	T	None	c.33+9973G>A	0.138	0.00354	0	0.000259	NA
18	43642309	PSTPIP2	G	A	None	c.33+9813C>T	0.107	0.193	0.372	0.0745	NA
18	43642333	PSTPIP2	A	G	None	c.33+9789T>C	0.702	0.58	0.437	0.603	NA
18	43642512	PSTPIP2	A	G	None	c.33+9610T>C	0.0849	0.0393	0.00321	0.0915	NA
18	43642799	PSTPIP2	C	T	None	c.33+9323G>A	NA	NA	NA	NA	NA
18	43643038	PSTPIP2	G	A	None	c.33+9084C>T	0.00195	0	0	0.0132	NA
18	43643378	PSTPIP2	A	C	None	c.33+8744T>G	0.00632	0	0	0	NA
18	43643435	PSTPIP2	A	C	None	c.33+8687T>G	0.295	0.31	0.052	0.526	NA
18	43643446	PSTPIP2	G	A	None	c.33+8676C>T	0.0102	0.0106	0	0.00979	NA
18	43643631	PSTPIP2	T	A	None	c.33+8491A>T	0.3	0.267	0.389	0.0769	NA
18	43643699	PSTPIP2	A	G	None	c.33+8423T>C	0.0135	0	0	0	NA
18	43644002	PSTPIP2	C	G	None	c.33+8120G>C	0.294	0.309	0.052	0.525	NA
18	43644201	PSTPIP2	G	A	None	c.33+7921C>T	0.00789	0.00121	0	0	NA
18	43644513	PSTPIP2	G	A	None	c.33+7609C>T	0.0482	0.00503	0.000654	0.000136	NA
18	43644648	PSTPIP2	G	A	None	c.33+7474C>T	0.0375	0.00119	0	0.000196	NA
18	43644901	PSTPIP2	A	G	None	c.33+7221T>C	0.701	0.58	0.438	0.601	NA
18	43644949	PSTPIP2	A	G	None	c.33+7173T>C	0.000347	0.00119	0	0.00251	NA
18	43645862	PSTPIP2	C	T	None	c.33+6260G>A	NA	NA	NA	NA	NA
18	43646214	PSTPIP2	G	C	None	c.33+5908C>G	0.00115	0	0	0	NA
18	43646441	PSTPIP2	C	A	None	c.33+5681G>T	0.00344	0.00473	0	0.0283	NA
18	43646686	PSTPIP2	A	G	None	c.33+5436T>C	0.0846	0.00236	0	0.00013	NA
18	43646723	PSTPIP2	C	T	None	c.33+5399G>A	0.0123	0	0	0	NA
18	43646849	PSTPIP2	C	T	None	c.33+5273G>A	0.000805	0.00708	0.0212	0.00026	NA
18	43646850	PSTPIP2	G	A	None	c.33+5272C>T	0.000346	0	0.000641	0.00254	NA
18	43646992	PSTPIP2	T	TA	None	c.33+5129_33+5130insT	NA	NA	NA	NA	NA
18	43647003	PSTPIP2	A	G	None	c.33+5119T>C	NA	NA	NA	NA	NA
18	43647031	PSTPIP2	T	C	None	c.33+5091A>G	0.0488	0.00251	0	0	NA
18	43647046	PSTPIP2	C	T	None	c.33+5076G>A	0.000115	0	0	0.000196	NA
18	43647362	PSTPIP2	A	G	None	c.33+4760T>C	0.0376	0.00119	0	0.000196	NA
18	43647456	PSTPIP2	G	A	None	c.33+4666C>T	0.0957	0.00251	0	0.000155	NA
18	43647507	PSTPIP2	C	T	None	c.33+4615G>A	0.000346	0	0	0.00463	NA
18	43647566	PSTPIP2	T	C	None	c.33+4556A>G	0.0119	0	0	0	NA
18	43647592	PSTPIP2	C	G	None	c.33+4530G>C	0.142	0.00708	0	0.000454	NA
18	43647962	PSTPIP2	A	AT	None	c.33+4159dup	0.00913	0.00552	0.0013	0.0259	NA
18	43648200	PSTPIP2	T	C	None	c.33+3922A>G	NA	NA	NA	NA	NA
18	43648327	PSTPIP2	G	A	None	c.33+3795C>T	0.00184	0.00236	0.00128	0.00799	NA
18	43648530	PSTPIP2	C	G	None	c.33+3592G>C	0.00104	0	0.0199	0.00261	NA
18	43648622	PSTPIP2	A	C	None	c.33+3500T>G	0.702	0.579	0.441	0.603	NA
18	43648951	PSTPIP2	CAG	C	None	c.33+3169_33+3170del	0.0454	0.00354	0	6.49e-05	NA
18	43648999	PSTPIP2	C	A	None	c.33+3123G>T	0.294	0.308	0.052	0.526	NA
18	43649082	PSTPIP2	T	C	None	c.33+3040A>G	0.143	0.00708	0	0.000519	NA
18	43649187	PSTPIP2	G	C	None	c.33+2935C>G	0.295	0.308	0.0514	0.526	NA
18	43649189	PSTPIP2	A	G	None	c.33+2933T>C	0.000115	0	0	0.000324	NA
18	43649355	PSTPIP2	A	T	None	c.33+2767T>A	0.000803	0	0	0.00609	NA
18	43649428	PSTPIP2	T	C	None	c.33+2694A>G	0.11	0.262	0.387	0.0764	NA
18	43649508	PSTPIP2	T	C	None	c.33+2614A>G	0.0796	0.00236	0	0.00013	NA
18	43649572	PSTPIP2	T	C	None	c.33+2550A>G	0.157	0.00708	0	0.00117	NA
18	43650057	PSTPIP2	G	A	None	c.33+2065C>T	0.0199	0.00118	0	0.000259	NA
18	43650147	PSTPIP2	G	A	None	c.33+1975C>T	0.21	0.195	0.364	0.0745	NA
18	43650317	PSTPIP2	C	T	None	c.33+1805G>A	0.124	0.0696	0.0116	0.0024	NA
18	43650337	PSTPIP2	A	C	None	c.33+1785T>G	0.00531	0	0	0	NA
18	43650344	PSTPIP2	C	T	None	c.33+1778G>A	0.00505	0	0	6.48e-05	NA
18	43650518	PSTPIP2	C	T	None	c.33+1604G>A	0.049	0.00472	0	0.000324	NA
18	43650655	PSTPIP2	A	AT	None	c.33+1466dup	0.0684	0.0118	0	0.0166	NA
18	43650760	PSTPIP2	A	C	None	c.33+1362T>G	NA	NA	NA	NA	NA
18	43650805	PSTPIP2	G	A	None	c.33+1317C>T	0.00552	0.0189	0	0.0273	NA
18	43651041	PSTPIP2	G	A	None	c.33+1081C>T	0.0326	0	0	0	NA
18	43651133	PSTPIP2	A	G	None	c.33+989T>C	0.366	0.331	0.0625	0.414	NA
18	43651177	PSTPIP2	G	C	None	c.33+945C>G	0.0495	0.00472	0	0.00013	NA
18	43651270	PSTPIP2	A	G	None	c.33+852T>C	0.362	0.331	0.0616	0.407	NA
18	43651272	PSTPIP2	C	A	None	c.33+850G>T	0.324	0.33	0.0617	0.407	NA
18	43651370	PSTPIP2	G	T	None	c.33+752C>A	0.173	0.261	0.0506	0.41	NA
18	43651486	PSTPIP2	A	G	None	c.33+636T>C	0.198	0.197	0.374	0.0738	NA
18	43651549	PSTPIP2	A	C	None	c.33+573T>G	0.689	0.548	0.434	0.541	NA
18	43651584	PSTPIP2	A	G	None	c.33+538T>C	0.0207	0.00118	0	0.000195	NA
18	43651640	PSTPIP2	G	A	None	c.33+482C>T	0.00587	0.0142	0	0.0347	NA
18	43651874	PSTPIP2	G	A	None	c.33+248C>T	0.0605	0.00472	0	0.00026	NA
19	15270583	NOTCH3	G	A	None	c.*890C>T	0.531	0.578	0.58	0.78	NA
19	15270636	NOTCH3	C	T	None	c.*837G>A	0.0062	0.0118	0.1	0.0263	NA
19	15270665	NOTCH3	C	T	None	c.*808G>A	0.532	0.579	0.581	0.781	NA
19	15270805	NOTCH3	C	A	None	c.*668G>T	0.531	0.58	0.579	0.78	NA
19	15270910	NOTCH3	A	G	None	c.*563T>C	0.00804	0.0343	0	0.0675	NA
19	15271015	NOTCH3	G	T	None	c.*458C>A	NA	NA	NA	NA	NA
19	15271135	NOTCH3	T	G	None	c.*338A>C	0.978	0.761	0.802	0.902	NA
19	15271377	NOTCH3	G	A	None	c.*96C>T	0.00218	0.0106	0	0.0105	NA
19	15271450	NOTCH3	A	T	None	c.*23T>A	0.0325	0.00107	0	3.88e-05	6.53e-05
19	15271470	NOTCH3	G	A	None	c.*3C>T	8.03e-05	0.000339	0	0.000551	0.000719
19	15272555	NOTCH3	G	A	None	c.5914-30C>T	0.000493	0.000319	0.000103	0.000961	0.000101
19	15272614	NOTCH3	A	T	None	c.5914-89T>A	0.00207	0.00118	0	0	NA
19	15272653	NOTCH3	C	T	None	c.5914-128G>A	0.0294	0.00118	0	0.00013	NA
19	15272733	NOTCH3	G	A	None	c.5914-208C>T	0.139	0.00946	0	0.000262	NA
19	15272766	NOTCH3	C	T	None	c.5914-241G>A	0.0014	0.00475	0	0.00695	NA
19	15272943	NOTCH3	C	T	None	c.5913+333G>A	0.832	0.743	0.8	0.9	NA
19	15273047	NOTCH3	C	T	None	c.5913+229G>A	0.972	0.749	0.803	0.901	NA
19	15273221	NOTCH3	T	C	None	c.5913+55A>G	0.836	0.706	0.797	0.898	0.854
19	15273230	NOTCH3	C	T	None	c.5913+46G>A	0.0033	2.83e-05	0.000252	0.000547	0.00023
19	15273231	NOTCH3	A	G	None	c.5913+45T>C	0.973	0.711	0.797	0.899	0.854
19	15273248	NOTCH3	A	C	None	c.5913+28T>G	0.979	0.715	0.8	0.9	0.855
19	15273381	NOTCH3	A	G	None	c.5816-8T>C	0.976	0.716	0.8	0.901	0.855
19	15273424	NOTCH3	C	T	None	c.5816-51G>A	0.0216	0.00325	0	0.00097	0
19	15273550	NOTCH3	A	G	None	c.5816-177T>C	0.02	0	0	6.63e-05	NA
19	15273568	NOTCH3	GTC	G	None	c.5816-197_5816-196del	0.162	0.00206	0	0.000619	NA
19	15273574	NOTCH3	GTGTGTGTGTT	*	None	c.5816-211_5816-202del	NA	NA	NA	NA	NA
19	15273574	NOTCH3	GTGTGTGTGTT	G	None	c.5816-211_5816-202del	0.379	0.0227	0	0.00147	NA
19	15273593	NOTCH3	TGTGTGTGTGTGC	T	None	c.5816-232_5816-221del	0.000116	0	0	0.000341	NA
19	15273624	NOTCH3	T	C	None	c.5816-251A>G	0.972	0.748	0.789	0.896	NA
19	15273704	NOTCH3	G	A	None	c.5816-331C>T	0.00552	0.0271	0.000642	0.0343	NA
19	15273717	NOTCH3	C	A	None	c.5816-344G>T	0.000804	0.00472	0	0.00435	NA
19	15273749	NOTCH3	C	T	None	c.5816-376G>A	0.972	0.749	0.8	0.901	NA
19	15273814	NOTCH3	A	G	None	c.5816-441T>C	NA	NA	NA	NA	NA
19	15273849	NOTCH3	G	A	None	c.5816-476C>T	0.0292	0.00118	0	0.00013	NA
19	15274005	NOTCH3	C	T	None	c.5816-632G>A	0.0218	0.0059	0.00193	0.0117	NA
19	15274201	NOTCH3	T	A	None	c.5816-828A>T	0.972	0.749	0.8	0.901	NA
19	15274281	NOTCH3	T	G	None	c.5816-908A>C	0.0119	0.0165	0.000641	0.0131	NA
19	15274364	NOTCH3	A	C	None	c.5816-991T>G	0.000115	0	0	0	NA
19	15274380	NOTCH3	G	A	None	c.5816-1007C>T	0.0475	0.00946	0	0.00519	NA
19	15274503	NOTCH3	A	G	None	c.5816-1130T>C	0.972	0.75	0.8	0.901	NA
19	15274585	NOTCH3	A	C	None	c.5816-1212T>G	0.972	0.749	0.801	0.901	NA
19	15274608	NOTCH3	C	G	None	c.5816-1235G>C	0	0	0	6.48e-05	NA
19	15274721	NOTCH3	C	A	None	c.5816-1348G>T	0.000345	0	0	0.00175	NA
19	15274770	NOTCH3	G	C	None	c.5816-1397C>G	0.3	0.162	0.218	0.119	NA
19	15275015	NOTCH3	A	T	None	c.5815+1164T>A	0.0201	0	0	6.61e-05	NA
19	15275033	NOTCH3	AGTTTTTT	A	None	c.5815+1139_5815+1145del	0.971	0.745	0.792	0.895	NA
19	15275188	NOTCH3	T	A	None	c.5815+991A>T	0.972	0.748	0.802	0.901	NA
19	15275206	NOTCH3	G	T	None	c.5815+973C>A	0.67	0.588	0.577	0.78	NA
19	15275361	NOTCH3	AAATT	A	None	c.5815+814_5815+817del	0.000273	0.00273	0	0.00037	NA
19	15275362	NOTCH3	AATT	A	None	c.5815+814_5815+816del	0.0429	0.0176	0	0.00508	NA
19	15275362	NOTCH3	AATT	*	None	c.5815+814_5815+816del	NA	NA	NA	NA	NA
19	15275430	NOTCH3	T	C	None	c.5815+749A>G	0.977	0.75	0.802	0.899	NA
19	15275716	NOTCH3	G	C	None	c.5815+463C>G	0.972	0.751	0.802	0.902	NA
19	15275731	NOTCH3	A	G	None	c.5815+448T>C	0.00207	0.00118	0	0	NA
19	15275757	NOTCH3	A	C	None	c.5815+422T>G	0.304	0.163	0.219	0.119	NA
19	15275828	NOTCH3	T	A	None	c.5815+351A>T	0	0	0	0.000195	NA
19	15275909	NOTCH3	T	C	None	c.5815+270A>G	0.00459	0.00943	0	0.0345	NA
19	15276007	NOTCH3	C	A	None	c.5815+172G>T	0.528	0.578	0.585	0.781	NA
19	15276055	NOTCH3	C	G	None	c.5815+124G>C	0.971	0.749	0.801	0.901	NA
19	15276143	NOTCH3	C	T	None	c.5815+36G>A	0.973	0.716	0.799	0.901	0.85
19	15276340	NOTCH3	T	C	None	c.5668-14A>G	4.04e-05	0	0	7.84e-06	0
19	15276919	NOTCH3	G	A	None	c.5363-17C>T	0.972	0.713	0.798	0.9	0.85
19	15276923	NOTCH3	C	T	None	c.5363-21G>A	0.972	0.713	0.798	0.9	0.85
19	15277006	NOTCH3	T	C	None	c.5363-104A>G	0.971	0.748	0.8	0.9	NA
19	15277009	NOTCH3	C	T	None	c.5363-107G>A	0.971	0.748	0.801	0.9	NA
19	15277010	NOTCH3	A	G	None	c.5363-108T>C	0.971	0.748	0.8	0.9	NA
19	15277027	NOTCH3	G	A	None	c.5363-125C>T	0.979	0.749	0.802	0.901	NA
19	15277066	NOTCH3	G	A	None	c.5363-164C>T	0.00195	0.00118	0	0	NA
19	15277162	NOTCH3	G	A	None	c.5363-260C>T	0	0	0	0.000195	NA
19	15277199	NOTCH3	C	T	None	c.5363-297G>A	0.976	0.751	0.802	0.901	NA
19	15277212	NOTCH3	CCA	C	None	c.5363-312_5363-311del	0.389	0.0354	0	0.00675	NA
19	15277282	NOTCH3	T	A	None	c.5363-380A>T	0.587	0.715	0.802	0.894	NA
19	15277309	NOTCH3	G	A	None	c.5363-407C>T	0.976	0.748	0.803	0.901	NA
19	15277325	NOTCH3	G	A	None	c.5363-423C>T	0.443	0.048	0	0.0131	NA
19	15277326	NOTCH3	G	A	None	c.5363-424C>T	0.975	0.748	0.8	0.9	NA
19	15277336	NOTCH3	G	A	None	c.5363-434C>T	0.976	0.748	0.801	0.901	NA
19	15277337	NOTCH3	C	A	None	c.5363-435G>T	0.976	0.748	0.801	0.901	NA
19	15277340	NOTCH3	C	T	None	c.5363-438G>A	0.389	0.0331	0	0.00668	NA
19	15277429	NOTCH3	T	A	None	c.5363-527A>T	0.976	0.749	0.802	0.901	NA
19	15277505	NOTCH3	C	T	None	c.5362+555G>A	NA	NA	NA	NA	NA
19	15277569	NOTCH3	C	T	None	c.5362+491G>A	0.0916	0.00708	0	0.00117	NA
19	15277570	NOTCH3	G	A	None	c.5362+490C>T	0.0062	0.0118	0.1	0.0262	NA
19	15277601	NOTCH3	T	C	None	c.5362+459A>G	0.976	0.748	0.794	0.899	NA
19	15277602	NOTCH3	G	A	None	c.5362+458C>T	0.0919	0.0059	0	0.000195	NA
19	15277610	NOTCH3	C	T	None	c.5362+450G>A	0.973	0.747	0.795	0.899	NA
19	15277620	NOTCH3	G	C	None	c.5362+440C>G	0.975	0.748	0.795	0.898	NA
19	15277628	NOTCH3	G	A	None	c.5362+432C>T	0.00207	0.00118	0	0	NA
19	15277754	NOTCH3	C	T	None	c.5362+306G>A	0.0234	0.00248	0	0.0301	NA
19	15277765	NOTCH3	T	TG	None	c.5362+294_5362+295insC	0.976	0.749	0.8	0.901	NA
19	15277770	NOTCH3	A	C	None	c.5362+290T>G	0.254	0.0271	0.000642	0.00655	NA
19	15277892	NOTCH3	T	G	None	c.5362+168A>C	0.39	0.0354	0	0.00674	NA
19	15277938	NOTCH3	C	T	None	c.5362+122G>A	0.976	0.749	0.801	0.901	NA
19	15278057	NOTCH3	A	G	None	c.5362+3T>C	0.978	0.716	0.8	0.901	0.855
19	15278334	NOTCH3	A	ATT	None	c.5200-113_5200-112insAA	0.003	0.0784	0.000641	0.00799	NA
19	15278335	NOTCH3	G	T	None	c.5200-113C>A	0.003	0.0784	0.000644	0.008	NA
19	15278336	NOTCH3	AG	A	None	c.5200-115del	0.003	0.0784	0.000644	0.00807	NA
19	15278339	NOTCH3	C	CAT	None	c.5200-118_5200-117insAT	0.00302	0.0786	0.000644	0.0081	NA
19	15278373	NOTCH3	A	ATTTG	None	c.5200-155_5200-152dup	0.977	0.748	0.798	0.9	NA
19	15278450	NOTCH3	C	T	None	c.5200-228G>A	0.000115	0	0	0	NA
19	15278635	NOTCH3	A	G	None	c.5200-413T>C	0.976	0.75	0.802	0.901	NA
19	15278674	NOTCH3	G	C	None	c.5200-452C>G	0.976	0.755	0.802	0.901	NA
19	15278699	NOTCH3	CTT	C	None	c.5200-479_5200-478del	0.061	0.0991	0.00538	0.127	NA
19	15278699	NOTCH3	CT	C	None	c.5200-478del	0.0843	0.341	0.471	0.196	NA
19	15278712	NOTCH3	TTTTTG	T	None	c.5200-495_5200-491del	0.45	0.19	0.205	0.254	NA
19	15278808	NOTCH3	C	G	None	c.5200-586G>C	0.976	0.749	0.801	0.901	NA
19	15279336	NOTCH3	T	G	None	c.5200-1114A>C	0	0	0	0.000195	NA
19	15279411	NOTCH3	G	A	None	c.5200-1189C>T	0.976	0.751	0.801	0.901	NA
19	15279476	NOTCH3	C	T	None	c.5200-1254G>A	0.00414	0.0177	0	0.0259	NA
19	15279543	NOTCH3	G	A	None	c.5200-1321C>T	0.304	0.161	0.218	0.119	NA
19	15279550	NOTCH3	C	T	None	c.5200-1328G>A	0	0	0	0.000649	NA
19	15279627	NOTCH3	AGAGT	A	None	c.5199+1266_5199+1269del	0.00413	0.00118	0	0	NA
19	15279647	NOTCH3	A	AAAAT	None	c.5199+1246_5199+1249dup	0.0906	0.0059	0	0.000195	NA
19	15279819	NOTCH3	G	C	None	c.5199+1078C>G	0.00345	0.00236	0	0.0216	NA
19	15280048	NOTCH3	GT	G	None	c.5199+848del	0.0182	0	0	6.73e-05	NA
19	15280051	NOTCH3	T	A	None	c.5199+846A>T	0.0178	0	0	6.57e-05	NA
19	15280082	NOTCH3	T	A	None	c.5199+815A>T	0.388	0.0359	0	0.00683	NA
19	15280154	NOTCH3	G	A	None	c.5199+743C>T	0.0461	0.00475	0	0.00013	NA
19	15280300	NOTCH3	C	G	None	c.5199+597G>C	0.388	0.0354	0	0.00684	NA
19	15280329	NOTCH3	C	T	None	c.5199+568G>A	0.389	0.0354	0	0.00673	NA
19	15280530	NOTCH3	A	G	None	c.5199+367T>C	0.0023	0.00354	0	0.00979	NA
19	15280596	NOTCH3	C	T	None	c.5199+301G>A	0.00207	0.00118	0	0	NA
19	15280676	NOTCH3	G	A	None	c.5199+221C>T	0.389	0.0355	0	0.00682	NA
19	15280765	NOTCH3	A	G	None	c.5199+132T>C	0.584	0.711	0.804	0.894	NA
19	15281022	NOTCH3	G	C	None	c.5115-41C>G	0.00465	0.00042	0	0	0
19	15281386	NOTCH3	C	A	None	c.4892-22G>T	0.281	0.528	0.583	0.769	0.692
19	15281459	NOTCH3	C	G	None	c.4891+23G>C	0.017	0.149	0.00131	0.106	0.0315
19	15281714	NOTCH3	T	C	None	c.4737-78A>G	0.0187	0	0	6.5e-05	NA
19	15281946	NOTCH3	C	T	None	c.4737-310G>A	0.000574	0.00118	0	0.00396	NA
19	15281989	NOTCH3	A	C	None	c.4737-353T>G	0.0432	0.00825	0	0.00506	NA
19	15282138	NOTCH3	T	C	None	c.4737-502A>G	0.976	0.749	0.802	0.9	NA
19	15282139	NOTCH3	G	A	None	c.4737-503C>T	0.389	0.0356	0	0.00676	NA
19	15282153	NOTCH3	GTTGT	G	None	c.4737-521_4737-518del	0.388	0.0354	0	0.00685	NA
19	15282173	NOTCH3	T	G	None	c.4737-537A>C	0.249	0.0259	0	0.00649	NA
19	15282237	NOTCH3	T	C	None	c.4737-601A>G	0.585	0.712	0.802	0.894	NA
19	15282926	NOTCH3	T	C	None	c.4737-1290A>G	0.975	0.748	0.801	0.901	NA
19	15283161	NOTCH3	A	C	None	c.4737-1525T>G	0.293	0.0307	0	0.00649	NA
19	15283241	NOTCH3	T	TC	None	c.4737-1606dup	0.00172	0	0	0.00864	NA
19	15283252	NOTCH3	C	T	None	c.4737-1616G>A	0.00046	0.00118	0.000643	0.00227	NA
19	15283285	NOTCH3	C	T	None	c.4736+1594G>A	0.269	0.0296	0	0.00632	NA
19	15283317	NOTCH3	C	T	None	c.4736+1562G>A	0.00414	0.00118	0	0	NA
19	15283405	NOTCH3	T	G	None	c.4736+1474A>C	0.000576	0	0	0.00386	NA
19	15283544	NOTCH3	T	C	None	c.4736+1335A>G	0.243	0.146	0.217	0.114	NA
19	15283595	NOTCH3	G	C	None	c.4736+1284C>G	0.974	0.75	0.801	0.9	NA
19	15283743	NOTCH3	C	T	None	c.4736+1136G>A	0.00167	0.00854	0	0.0133	NA
19	15284611	NOTCH3	A	C	None	c.4736+268T>G	0.961	0.745	0.785	0.899	NA
19	15284668	NOTCH3	G	A	None	c.4736+211C>T	0.000575	0.00118	0	0.00577	NA
19	15284866	NOTCH3	T	TG	None	c.4736+12dup	0.0132	0.00061	0	1.85e-05	4.52e-05
19	15285272	NOTCH3	T	C	None	c.4404-61A>G	0.916	0.743	0.801	0.9	NA
19	15285278	NOTCH3	CA	C	None	c.4404-68del	0.0266	0.00236	0	0.000195	NA
19	15285281	NOTCH3	T	G	None	c.4404-70A>C	0.0267	0.00236	0	0.000195	NA
19	15285282	NOTCH3	C	T	None	c.4404-71G>A	0.0266	0.00236	0	0.000195	NA
19	15285284	NOTCH3	C	T	None	c.4404-73G>A	0.00358	0.00355	0	0.0158	NA
19	15285658	NOTCH3	C	T	None	c.4404-447G>A	0.977	0.747	0.798	0.9	NA
19	15285679	NOTCH3	G	C	None	c.4404-468C>G	0.962	0.736	0.798	0.895	NA
19	15285741	NOTCH3	C	T	None	c.4404-530G>A	0.0031	0.00827	0	0.00597	NA
19	15286091	NOTCH3	T	C	None	c.4404-880A>G	0.388	0.12	0.177	0.0929	NA
19	15286113	NOTCH3	GTGTA	G	None	c.4404-906_4404-903del	0.00655	0	0.000735	6.87e-05	NA
19	15286119	NOTCH3	G	GGGCA	None	c.4404-909_4404-908insTGCC	0.00714	0	0	0	NA
19	15286123	NOTCH3	A	C	None	c.4404-912T>G	0.329	0.0893	0.148	0.072	NA
19	15286125	NOTCH3	CCT	C	None	c.4404-916_4404-915del	0.306	0.0838	0.139	0.0707	NA
19	15286128	NOTCH3	G	A	None	c.4404-917C>T	0.32	0.0851	0.142	0.0711	NA
19	15286141	NOTCH3	C	CG	None	c.4404-931_4404-930insC	0.306	0.0809	0.14	0.0665	NA
19	15286142	NOTCH3	T	TG	None	c.4404-932_4404-931insC	0.318	0.0829	0.143	0.0679	NA
19	15286159	NOTCH3	A	T	None	c.4404-948T>A	0.307	0.0761	0.138	0.0658	NA
19	15286168	NOTCH3	AC	A	None	c.4404-958del	0.32	0.078	0.148	0.0681	NA
19	15286578	NOTCH3	A	AG	None	c.4404-1368dup	0.00046	0.00475	0	0.0045	NA
19	15286908	NOTCH3	G	A	None	c.4403+1428C>T	0.0547	0.00118	0	6.5e-05	NA
19	15286911	NOTCH3	C	T	None	c.4403+1425G>A	0.00023	0.00118	0	0.000912	NA
19	15287209	NOTCH3	G	A	None	c.4403+1127C>T	0.00207	0.0059	0	0.00749	NA
19	15287256	NOTCH3	G	A	None	c.4403+1080C>T	0.495	0.4	NA	0.463	NA
19	15287258	NOTCH3	G	GC	None	c.4403+1077dup	1	1	1	1	NA
19	15288059	NOTCH3	C	CG	None	c.4403+276dup	0.272	0.0349	0.000649	0.011	NA
19	15288072	NOTCH3	A	AT	None	c.4403+263_4403+264insA	0.265	0.0331	0.000642	0.0102	NA
19	15289366	NOTCH3	T	G	None	c.3837+268A>C	0.00953	0.00943	0	0.00487	NA
19	15289613	NOTCH3	A	T	None	c.3837+21T>A	0.263	0.504	0.555	0.712	0.665
19	15290125	NOTCH3	G	A	None	c.3461-32C>T	0.267	0.504	0.563	0.717	0.661
19	15290412	NOTCH3	G	A	None	c.3328-105C>T	0.579	0.564	0.557	0.739	NA
19	15290491	NOTCH3	G	A	None	c.3328-184C>T	0.00955	0.00943	0	0.00487	NA
19	15290648	NOTCH3	C	T	None	c.3327+235G>A	0.0185	0.00946	0	0.00494	NA
19	15291699	NOTCH3	T	C	None	c.2995-60A>G	0.261	0.0377	0	0.0112	NA
19	15291715	NOTCH3	C	T	None	c.2994+57G>A	0.0216	0.00236	0	0.00162	NA
19	15292088	NOTCH3	G	C	None	c.2793-115C>G	0.915	0.736	0.833	0.877	NA
19	15292271	NOTCH3	C	T	None	c.2792+116G>A	0.294	0.527	0.556	0.728	NA
19	15292279	NOTCH3	G	A	None	c.2792+108C>T	0.0591	0.00118	0	0.000324	NA
19	15292366	NOTCH3	C	T	None	c.2792+21G>A	0.598	0.685	0.813	0.866	0.804
19	15294411	NOTCH3	T	A	None	c.2566+695A>T	0.312	0.039	0	0.0112	NA
19	15294669	NOTCH3	G	A	None	c.2566+437C>T	0.262	0.0367	0	0.0113	NA
19	15294724	NOTCH3	G	A	None	c.2566+382C>T	0.217	0.162	0.275	0.136	NA
19	15294743	NOTCH3	G	A	None	c.2566+363C>T	NA	NA	NA	NA	NA
19	15294802	NOTCH3	G	A	None	c.2566+304C>T	0.266	0.517	0.604	0.728	NA
19	15294991	NOTCH3	C	T	None	c.2566+115G>A	0.61	0.704	0.876	0.87	NA
19	15295011	NOTCH3	T	C	None	c.2566+95A>G	0.249	0.0259	0	0.00643	NA
19	15295082	NOTCH3	C	A	None	c.2566+24G>T	0.00121	0.00763	0	0.0106	0.00101
19	15295272	NOTCH3	G	T	None	c.2411-11C>A	0.00149	2.82e-05	0	0	0
19	15295561	NOTCH3	C	A	None	c.2410+156G>T	0.00023	0.00118	0	0.00143	NA
19	15296513	NOTCH3	C	T	None	c.1952-23G>A	0.00944	0.00641	0.000452	0.00548	0.00729
19	15296714	NOTCH3	TTTC	T	None	c.1952-227_1952-225del	0.00759	0.0154	0	0.0437	NA
19	15296725	NOTCH3	T	C	None	c.1952-235A>G	0.0366	0.00472	0	6.49e-05	NA
19	15296917	NOTCH3	G	T	None	c.1952-427C>A	0.909	0.735	0.875	0.876	NA
19	15297412	NOTCH3	C	T	None	c.1951+277G>A	0.0107	0.00943	0	0.00486	NA
19	15297426	NOTCH3	C	T	None	c.1951+263G>A	0.0039	0.00825	0	0.0201	NA
19	15297427	NOTCH3	G	A	None	c.1951+262C>T	0.00264	0.0106	0	0.0201	NA
19	15297544	NOTCH3	C	T	None	c.1951+145G>A	0.000459	0.00472	0	0.00447	NA
19	15297576	NOTCH3	C	T	None	c.1951+113G>A	0.57	0.201	0.274	0.149	NA
19	15297651	NOTCH3	G	C	None	c.1951+38C>G	0.0174	0.000593	0	0	3.27e-05
19	15298199	NOTCH3	A	G	None	c.1607-50T>C	NA	NA	NA	NA	NA
19	15298270	NOTCH3	A	G	None	c.1607-121T>C	0.646	0.696	0.877	0.867	NA
19	15298276	NOTCH3	A	G	None	c.1607-127T>C	0.0524	0.00475	0	0.000332	NA
19	15298440	NOTCH3	T	C	None	c.1606+252A>G	NA	NA	NA	NA	NA
19	15298576	NOTCH3	C	T	None	c.1606+116G>A	0.0015	0	0	0.0085	NA
19	15298934	NOTCH3	A	G	None	c.1492+112T>C	0.0454	0.00236	0	0.00013	NA
19	15299244	NOTCH3	C	T	None	c.1379-85G>A	0	0	0	0	NA
19	15299648	NOTCH3	T	C	None	c.1378+152A>G	0.636	0.55	0.521	0.739	NA
19	15300069	NOTCH3	T	C	None	c.1192+15A>G	0.908	0.702	0.864	0.879	0.837
19	15300321	NOTCH3	G	T	None	c.1037-82C>A	0.00839	0.00237	0	0	NA
19	15300427	NOTCH3	T	C	None	c.1037-188A>G	0.0337	0.00354	0	0.000259	NA
19	15300619	NOTCH3	C	G	None	c.1037-380G>C	0.00356	0.00238	0	0.0213	NA
19	15300725	NOTCH3	T	C	None	c.1037-486A>G	0.00275	0.0106	0	0.0192	NA
19	15300921	NOTCH3	C	CA	None	c.1037-683dup	0.271	0.038	0	0.0114	NA
19	15301085	NOTCH3	AAAAAT	A	None	c.1037-851_1037-847del	0.0523	0.00472	0	0.00013	NA
19	15301279	NOTCH3	G	T	None	c.1036+956C>A	0.247	0.506	0.515	0.726	NA
19	15301368	NOTCH3	C	G	None	c.1036+867G>C	0.0631	0.236	0.409	0.373	NA
19	15301389	NOTCH3	C	A	None	c.1036+846G>T	0.907	0.731	0.876	0.877	NA
19	15301423	NOTCH3	G	A	None	c.1036+812C>T	0.00608	0.0212	0.000644	0.0342	NA
19	15301449	NOTCH3	C	T	None	c.1036+786G>A	0.644	0.226	0.358	0.151	NA
19	15301720	NOTCH3	C	T	None	c.1036+515G>A	0.592	0.69	0.877	0.865	NA
19	15301732	NOTCH3	A	G	None	c.1036+503T>C	0.0085	0.00943	0	0.00506	NA
19	15303729	NOTCH3	G	A	None	c.198-399C>T	0.387	0.19	0.358	0.138	NA
19	15303812	NOTCH3	A	G	None	c.198-482T>C	0.0111	0	0	0	NA
19	15304457	NOTCH3	C	T	None	c.198-1127G>A	0.0377	0	0	0.000261	NA
19	15305176	NOTCH3	G	C	None	c.198-1846C>G	NA	NA	NA	NA	NA
19	15305323	NOTCH3	C	T	None	c.198-1993G>A	0.000804	0.00118	0	0.00246	NA
19	15305423	NOTCH3	G	A	None	c.198-2093C>T	0.000459	0.00825	0	0.0024	NA
19	15305489	NOTCH3	A	G	None	c.198-2159T>C	0.0541	0.00236	0	6.5e-05	NA
19	15305565	NOTCH3	G	A	None	c.198-2235C>T	0.268	0.169	0.352	0.118	NA
19	15305699	NOTCH3	T	C	None	c.198-2369A>G	0.00562	0.00862	0	0.0254	NA
19	15306248	NOTCH3	C	A	None	c.197+2063G>T	0	0	0	0.000262	NA
19	15306731	NOTCH3	G	A	None	c.197+1580C>T	0.268	0.165	0.344	0.115	NA
19	15306748	NOTCH3	G	C	None	c.197+1563C>G	0.013	0.024	0.000649	0.0708	NA
19	15306750	NOTCH3	G	A	None	c.197+1561C>T	0.0112	0	0	0	NA
19	15306908	NOTCH3	G	A	None	c.197+1403C>T	0.212	0.0273	0	0.00601	NA
19	15306976	NOTCH3	G	A	None	c.197+1335C>T	NA	NA	NA	NA	NA
19	15306977	NOTCH3	G	A	None	c.197+1334C>T	NA	NA	NA	NA	NA
19	15307070	NOTCH3	G	T	None	c.197+1241C>A	0.00161	0.00355	0	0.0129	NA
19	15307249	NOTCH3	C	A	None	c.197+1062G>T	NA	NA	NA	NA	NA
19	15307355	NOTCH3	T	G	None	c.197+956A>C	0.282	0.518	0.525	0.748	NA
19	15307467	NOTCH3	A	C	None	c.197+844T>G	0.0438	0.00236	0	0.00013	NA
19	15307643	NOTCH3	C	G	None	c.197+668G>C	0.0437	0.00236	0	0.00013	NA
19	15308068	NOTCH3	T	C	None	c.197+243A>G	0.973	0.733	0.874	0.878	NA
19	15308096	NOTCH3	G	A	None	c.197+215C>T	0.213	0.0271	0	0.00609	NA
19	15308169	NOTCH3	C	T	None	c.197+142G>A	0	0.00118	0	6.49e-05	NA
19	15308287	NOTCH3	G	C	None	c.197+24C>G	0.00894	0.00653	0.000409	0.00536	0.0078
19	15308498	NOTCH3	G	C	None	c.119-109C>G	0.0109	0.00119	0	0	NA
19	15308634	NOTCH3	CAGG	C	None	c.119-248_119-246del	0.00798	0.00948	0	0.00475	NA
19	15308815	NOTCH3	G	A	None	c.119-426C>T	0.0515	0.00236	0	0.00013	NA
19	15308858	NOTCH3	C	T	None	c.119-469G>A	0.00471	0.00943	0	0.034	NA
19	15308892	NOTCH3	T	C	None	c.119-503A>G	0.0699	0.00472	0	0.00026	NA
19	15309108	NOTCH3	T	G	None	c.119-719A>C	NA	NA	NA	NA	NA
19	15309215	NOTCH3	G	A	None	c.119-826C>T	0.0145	0	0	0.00013	NA
19	15309438	NOTCH3	T	G	None	c.119-1049A>C	0.00966	0	0	0	NA
19	15309477	NOTCH3	G	A	None	c.119-1088C>T	0	0	0	0.000584	NA
19	15309612	NOTCH3	C	T	None	c.119-1223G>A	0.0445	0.00472	0	0.000195	NA
19	15310470	NOTCH3	G	A	None	c.118+1129C>T	0.00023	0	0	0.00117	NA
19	36236120	PSENEN	A	G	None	c.-578A>G	0.991	0.988	1	0.946	0.985
19	36236719	PSENEN	C	T	None	c.-96-17C>T	NA	NA	NA	NA	NA
19	36236738	PSENEN	G	T	None	c.-94G>T	0	0	0	0.000389	NA
19	36236909	PSENEN	G	C	None	c.61+17G>C	0.11	0.181	0.0814	0.159	0.234
19	36237106	PSENEN	C	T	None	c.61+214C>T	0.028	0.00236	0	0	NA
19	36237227	PSENEN	T	A	None	c.62-93T>A	0.0816	0.0943	0.0987	0.119	NA
19	36237245	PSENEN	C	G	None	c.62-75C>G	0.565	0.342	0.235	0.352	NA
19	39990140	DLL3	G	A	None	c.351+27G>A	NA	NA	NA	NA	NA
19	39990245	DLL3	G	C	None	c.351+132G>C	0.128	0.272	0.0798	0.344	NA
19	39990509	DLL3	T	TTC	None	c.351+396_351+397insTC	NA	NA	NA	NA	NA
19	39990636	DLL3	C	G	None	c.351+523C>G	0.0511	0.0059	0	0.000196	NA
19	39990792	DLL3	C	T	None	c.352-463C>T	0.000692	0	0	0.00371	NA
19	39990858	DLL3	G	A	None	c.352-397G>A	0.0112	0.00237	0	6.64e-05	NA
19	39990897	DLL3	G	A	None	c.352-358G>A	0.0243	0.00267	0	0.000166	NA
19	39990995	DLL3	G	A	None	c.352-260G>A	0.168	0.312	0.106	0.351	NA
19	39991023	DLL3	G	A	None	c.352-232G>A	0.169	0.314	0.107	0.35	NA
19	39991063	DLL3	C	A	None	c.352-192C>A	0.0602	0.00665	0	0.000219	NA
19	39991066	DLL3	C	T	None	c.352-189C>T	0.0425	0.00248	0	0.000281	NA
19	39991068	DLL3	C	A	None	c.352-187C>A	0.0111	0	0	0.000209	NA
19	39991073	DLL3	A	C	None	c.352-182A>C	NA	NA	NA	NA	NA
19	39991203	DLL3	A	G	None	c.352-52A>G	0.0301	0.02	0.0581	0.04	NA
19	39991237	DLL3	C	G	None	c.352-18C>G	0.171	0.308	0.116	0.336	0.332
19	39991373	DLL3	G	A	None	c.409+61G>A	0.00103	0.0118	0	0.00493	NA
19	39991493	DLL3	A	AGTCT	None	c.409+183_409+184insCTGT	0.17	0.309	0.11	0.351	NA
19	39991537	DLL3	C	CA	None	c.409+227dup	0.17	0.308	0.109	0.35	NA
19	39991541	DLL3	G	C	None	c.409+229G>C	0.17	0.308	0.109	0.35	NA
19	39991614	DLL3	A	G	None	c.409+302A>G	0.169	0.31	0.109	0.351	NA
19	39991796	DLL3	C	T	None	c.409+484C>T	0.122	0.178	0.348	0.188	NA
19	39991843	DLL3	A	G	None	c.409+531A>G	0.156	0.27	0.11	0.255	NA
19	39991876	DLL3	C	T	None	c.409+564C>T	0.177	0.0106	0	0.00117	NA
19	39991921	DLL3	A	G	None	c.409+609A>G	0.132	0.305	0.107	0.352	NA
19	39991933	DLL3	G	A	None	c.409+621G>A	0.171	0.31	0.108	0.352	NA
19	39991976	DLL3	A	G	None	c.409+664A>G	0.171	0.31	0.11	0.353	NA
19	39992020	DLL3	T	TA	None	c.409+709dup	0.17	0.31	0.11	0.353	NA
19	39992118	DLL3	A	AT	None	c.409+814dup	0.121	0.0983	0.0866	0.138	NA
19	39992168	DLL3	C	T	None	c.409+856C>T	0.0234	0.00236	0	0.000195	NA
19	39992523	DLL3	A	G	None	c.410-932A>G	NA	NA	NA	NA	NA
19	39992607	DLL3	G	C	None	c.410-848G>C	0.203	0.317	0.11	0.353	NA
19	39993240	DLL3	C	T	None	c.410-215C>T	0.191	0.0106	0	0.00117	NA
19	39993293	DLL3	A	T	None	c.410-162A>T	0	0	0	6.49e-05	NA
19	39993768	DLL3	C	A	None	c.652+71C>A	0	0	0	0.00104	NA
19	39994023	DLL3	A	G	None	c.652+326A>G	0.223	0.316	0.11	0.354	NA
19	39994077	DLL3	C	T	None	c.652+380C>T	0.0054	0.0165	0	0.032	NA
19	39994077	DLL3	C	A	None	c.652+380C>A	0.0302	0	0	0	NA
19	39994513	DLL3	G	A	None	c.653-198G>A	0.223	0.313	0.109	0.353	NA
19	39995215	DLL3	C	T	None	c.870+287C>T	0.0317	0.00473	0	6.49e-05	NA
19	39995395	DLL3	G	A	None	c.870+467G>A	0.456	0.212	0.437	0.201	NA
19	39996217	DLL3	G	T	None	c.1093+126G>T	0.0267	0.00354	0	0.00013	NA
19	39996347	DLL3	T	C	None	c.1093+256T>C	0.00276	0.00943	0	0.0226	NA
19	39996404	DLL3	G	A	None	c.1093+313G>A	0.01	0	0	0	NA
19	39996424	DLL3	G	C	None	c.1093+333G>C	0.000115	0.00118	0	0.00039	NA
19	39996444	DLL3	C	T	None	c.1093+353C>T	0	0	0	0.00013	NA
19	39996574	DLL3	G	A	None	c.1093+483G>A	0.0119	0.00118	0	6.53e-05	NA
19	39996922	DLL3	G	GCTTGAACT	None	c.1094-755_1094-748dup	0.0279	0.00528	0.0883	0.00173	NA
19	39997063	DLL3	G	A	None	c.1094-616G>A	0.000925	0.00608	0	0.00464	NA
19	39997472	DLL3	G	A	None	c.1094-207G>A	0.268	0.322	0.109	0.39	NA
19	39998361	DLL3	C	G	None	c.1673+103C>G	0	0	0	0.00013	NA
19	39998460	DLL3	C	T	None	c.1674-10C>T	0.0284	0.002	0	0.00017	6.53e-05
20	10618536	JAG1	G	A	None	c.*1610C>T	NA	NA	NA	NA	NA
20	10618574	JAG1	T	C	None	c.*1572A>G	0.541	0.526	0.193	0.596	NA
20	10618625	JAG1	G	A	None	c.*1521C>T	0.00356	0	0	0	NA
20	10618939	JAG1	TA	T	None	c.*1206del	0.33	0.391	0.155	0.375	NA
20	10619014	JAG1	A	C	None	c.*1132T>G	0.136	0.246	0.141	0.344	NA
20	10619175	JAG1	AAAAC	A	None	c.*967_*970del	0.00597	0	0	0.000259	NA
20	10619289	JAG1	C	CA	None	c.*856dup	0.254	0.326	0.152	0.298	NA
20	10619659	JAG1	TA	T	None	c.*486del	0.109	0.223	0.139	0.278	NA
20	10620685	JAG1	G	A	None	c.3200-82C>T	NA	NA	NA	NA	NA
20	10620814	JAG1	T	A	None	c.3200-211A>T	0.000115	0	0	0.000259	NA
20	10620973	JAG1	C	T	None	c.3200-370G>A	0.0198	0.00118	0	0.00013	NA
20	10621020	JAG1	C	G	None	c.3199+411G>C	0.0159	0.0807	0.0161	0.101	NA
20	10621047	JAG1	AC	A	None	c.3199+383del	0.253	0.456	0.154	0.451	NA
20	10621173	JAG1	C	A	None	c.3199+258G>T	0.00735	0.0177	0	0.0447	NA
20	10621213	JAG1	C	T	None	c.3199+218G>A	0.126	0.322	0.144	0.288	NA
20	10621305	JAG1	A	C	None	c.3199+126T>G	0.16	0.134	0.0103	0.163	NA
20	10621922	JAG1	T	C	None	c.2917-30A>G	0.0682	0.00438	0	0.000179	0.000201
20	10621923	JAG1	G	GT	None	c.2917-32dup	0.00809	0.0236	0.214	0.0386	0.158
20	10622556	JAG1	G	A	None	c.2573-16C>T	0.0221	0.000452	0	3.88e-05	3.27e-05
20	10622635	JAG1	C	T	None	c.2573-95G>A	0.000574	0	0	0	NA
20	10622834	JAG1	G	T	None	c.2573-294C>A	0.158	0.133	0.00129	0.163	NA
20	10622855	JAG1	G	A	None	c.2572+281C>T	0.038	0.00236	0	0	NA
20	10622862	JAG1	C	T	None	c.2572+274G>A	0.158	0.133	0.00129	0.163	NA
20	10622942	JAG1	G	C	None	c.2572+194C>G	0.0218	0.00236	0	6.48e-05	NA
20	10623019	JAG1	T	C	None	c.2572+117A>G	0.206	0.138	0.0111	0.185	NA
20	10623035	JAG1	CT	C	None	c.2572+100del	0.379	0.512	0.189	0.59	NA
20	10623266	JAG1	T	G	None	c.2459-17A>C	0.00225	0.00517	5.02e-05	0.00979	0.00972
20	10623594	JAG1	G	A	None	c.2459-345C>T	0.0495	0.00354	0	0.000259	NA
20	10624022	JAG1	G	C	None	c.2458+404C>G	0.00517	0	0	0	NA
20	10624046	JAG1	G	A	None	c.2458+380C>T	0.0803	0.201	0.136	0.267	NA
20	10624134	JAG1	G	T	None	c.2458+292C>A	0.0205	0.00118	0	0	NA
20	10624177	JAG1	A	G	None	c.2458+249T>C	0.02	0.00118	0	0	NA
20	10624190	JAG1	A	G	None	c.2458+236T>C	0.261	0.333	0.146	0.43	NA
20	10624396	JAG1	T	C	None	c.2458+30A>G	0.00462	0.111	0.00458	0.0184	0.0302
20	10624921	JAG1	T	TTC	None	c.2372+82_2372+83dup	0.046	0.0303	0.0501	0.0403	NA
20	10624934	JAG1	A	T	None	c.2372+71T>A	NA	NA	NA	NA	NA
20	10624937	JAG1	C	CACACACAT	None	c.2372+67_2372+68insATGTGTGT	0.00182	0	0	0	NA
20	10624938	JAG1	A	T	None	c.2372+67T>A	0.0779	0.0159	0	0.00647	NA
20	10624939	JAG1	C	CACACAT	None	c.2372+65_2372+66insATGTGT	NA	NA	NA	NA	NA
20	10625108	JAG1	T	C	None	c.2345-76A>G	0.0203	0.00118	0	0	NA
20	10626237	JAG1	G	A	None	c.2000-120C>T	0.0642	0.00355	0	0.000194	NA
20	10626304	JAG1	C	CACA	None	c.2000-190_2000-188dup	0.00493	0.0979	0.00385	0.0183	NA
20	10626933	JAG1	C	A	None	c.1886-201G>T	NA	NA	NA	NA	NA
20	10626963	JAG1	A	C	None	c.1886-231T>G	0.00471	0.0991	0.00385	0.0185	NA
20	10627117	JAG1	T	C	None	c.1886-385A>G	0.00459	0.0991	0.00385	0.0184	NA
20	10627175	JAG1	G	A	None	c.1885+412C>T	0.0207	0.00118	0	0	NA
20	10627177	JAG1	A	G	None	c.1885+410T>C	0.109	0.223	0.0147	0.179	NA
20	10627226	JAG1	GT	G	None	c.1885+360del	0	0.005	0	0.000196	NA
20	10627315	JAG1	C	T	None	c.1885+272G>A	0.00471	0.0967	0.00385	0.0179	NA
20	10627320	JAG1	C	T	None	c.1885+267G>A	0.00518	0	0	0	NA
20	10627335	JAG1	G	A	None	c.1885+252C>T	0.276	0.0165	0	0.00188	NA
20	10627488	JAG1	AACTTTCAAC	A	None	c.1885+90_1885+98del	0	0.00119	0	0.0017	NA
20	10627546	JAG1	G	A	None	c.1885+41C>T	0.0522	0.00198	0	8.54e-05	9.8e-05
20	10627941	JAG1	C	A	None	c.1721-190G>T	NA	NA	NA	NA	NA
20	10627968	JAG1	CCA	C	None	c.1721-219_1721-218del	0.288	0.315	0.161	0.275	NA
20	10628115	JAG1	T	C	None	c.1721-364A>G	0.00493	0.0142	0	0.0195	NA
20	10628150	JAG1	G	A	None	c.1721-399C>T	0.00149	0	0	0	NA
20	10628157	JAG1	G	A	None	c.1721-406C>T	NA	NA	NA	NA	NA
20	10628436	JAG1	C	A	None	c.1720+172G>T	0.0108	0.00118	0	0	NA
20	10628786	JAG1	G	C	None	c.1570-28C>G	0.014	0.000452	0	0	3.27e-05
20	10628831	JAG1	G	C	None	c.1570-73C>G	0.00161	0.0059	0	0.0121	NA
20	10628894	JAG1	A	T	None	c.1570-136T>A	0.0504	0.0224	0.0115	0.0282	NA
20	10629086	JAG1	T	C	None	c.1569+111A>G	0	0.00118	0	0.000972	NA
20	10629129	JAG1	A	C	None	c.1569+68T>G	0.186	0.218	0.216	0.114	NA
20	10629525	JAG1	T	C	None	c.1396-155A>G	0.0231	0.212	0.188	0.0727	NA
20	10629872	JAG1	T	G	None	c.1349-117A>C	0.291	0.0531	0.0436	0.0698	NA
20	10631083	JAG1	C	G	None	c.1121-75G>C	0.000229	0	0	0.00169	NA
20	10631213	JAG1	G	A	None	c.1121-205C>T	0.0189	0.00472	0	0.00136	NA
20	10631411	JAG1	G	T	None	c.1121-403C>A	NA	NA	NA	NA	NA
20	10631561	JAG1	C	T	None	c.1121-553G>A	0.179	0.0448	0.0244	0.0697	NA
20	10631562	JAG1	G	A	None	c.1121-554C>T	0.026	0.00236	0	0	NA
20	10631741	JAG1	C	T	None	c.1120+488G>A	0.137	0.0153	0.167	0.00551	NA
20	10631780	JAG1	T	C	None	c.1120+449A>G	0.096	0.104	0.000641	0.0917	NA
20	10631798	JAG1	A	G	None	c.1120+431T>C	0.00643	0.092	0.00833	0.0259	NA
20	10631924	JAG1	T	C	None	c.1120+305A>G	0.0129	0.092	0.00834	0.0255	NA
20	10631977	JAG1	T	C	None	c.1120+252A>G	0.0153	0.00118	0	0	NA
20	10632533	JAG1	A	G	None	c.1007-191T>C	0.00207	0.0165	0	0.0152	NA
20	10632577	JAG1	G	A	None	c.1006+202C>T	0.00632	0.0908	0.00769	0.0255	NA
20	10632622	JAG1	T	A	None	c.1006+157A>T	0.0274	0.00236	0	0	NA
20	10632956	JAG1	T	C	None	c.887-58A>G	0.0124	0.00118	0	0	NA
20	10632972	JAG1	C	T	None	c.887-74G>A	0.00023	0	0	0.000908	NA
20	10633055	JAG1	A	G	None	c.886+61T>C	NA	NA	NA	NA	NA
20	10633313	JAG1	T	C	None	c.756-67A>G	0.803	0.67	0.521	0.609	NA
20	10633546	JAG1	T	C	None	c.756-300A>G	0.00023	0	0	0.000325	NA
20	10633891	JAG1	A	G	None	c.756-645T>C	0.01	0.102	0.114	0.0191	NA
20	10634258	JAG1	A	C	None	c.756-1012T>G	0.0796	0.101	0.000652	0.0811	NA
20	10634489	JAG1	T	C	None	c.756-1243A>G	0.000115	0	0	0.000843	NA
20	10634612	JAG1	TGTCAACGTGACAAGTGACTAAA	T	None	c.756-1388_756-1367del	0.0925	0.02	0	0.00979	NA
20	10634658	JAG1	CA	C	None	c.756-1413del	0.0142	0.107	0.00833	0.0776	NA
20	10634675	JAG1	C	T	None	c.756-1429G>A	0.0144	0.107	0.00833	0.0777	NA
20	10634692	JAG1	G	A	None	c.756-1446C>T	0.258	0.0271	0.173	0.00681	NA
20	10634791	JAG1	C	T	None	c.756-1545G>A	0.0138	0.00118	0	0	NA
20	10634970	JAG1	C	T	None	c.756-1724G>A	0.0359	0.00118	0	0	NA
20	10635184	JAG1	GA	G	None	c.755+1861del	0.0106	0.0348	0.0595	0.0285	NA
20	10635287	JAG1	G	A	None	c.755+1759C>T	0.0168	0.00118	0	0	NA
20	10635533	JAG1	C	T	None	c.755+1513G>A	0.00172	0.00236	0	0.00616	NA
20	10635655	JAG1	T	C	None	c.755+1391A>G	0.000344	0.0059	0	0.00415	NA
20	10635661	JAG1	G	A	None	c.755+1385C>T	0.0134	0.0189	0.00962	0.0251	NA
20	10635705	JAG1	A	G	None	c.755+1341T>C	0.00287	0.0767	0.000641	0.00953	NA
20	10635738	JAG1	C	T	None	c.755+1308G>A	0.0812	0.00473	0	6.48e-05	NA
20	10635782	JAG1	G	A	None	c.755+1264C>T	0.0788	0.00354	0	6.48e-05	NA
20	10636083	JAG1	T	C	None	c.755+963A>G	0.81	0.658	0.546	0.579	NA
20	10636324	JAG1	C	T	None	c.755+722G>A	0.129	0.11	0.00962	0.0784	NA
20	10636759	JAG1	A	G	None	c.755+287T>C	0.0598	0.107	0.00769	0.0783	NA
20	10636922	JAG1	A	AT	None	c.755+123dup	0.00358	0.0161	0	0.0191	NA
20	10636932	JAG1	T	A	None	c.755+114A>T	0.175	0.013	0	0.0015	NA
20	10636933	JAG1	A	T	None	c.755+113T>A	0.0022	0.00709	0	0.0136	NA
20	10636995	JAG1	C	T	None	c.755+51G>A	0.00564	0.00739	0	0.028	0.00196
20	10637337	JAG1	T	G	None	c.695-231A>C	0.0153	0.106	0.00769	0.0778	NA
20	10637360	JAG1	G	A	None	c.695-254C>T	NA	NA	NA	NA	NA
20	10638033	JAG1	A	C	None	c.695-927T>G	0.0351	0.00125	0	0	NA
20	10638169	JAG1	G	A	None	c.694+947C>T	0.0129	0.0867	0.000641	0.0493	NA
20	10638327	JAG1	A	G	None	c.694+789T>C	0.027	0.126	0.221	0.0345	NA
20	10638386	JAG1	A	T	None	c.694+730T>A	0.213	0.408	0.473	0.437	NA
20	10638424	JAG1	A	G	None	c.694+692T>C	0.277	0.146	0.221	0.0368	NA
20	10638443	JAG1	C	G	None	c.694+673G>C	0.0415	0.00472	0	6.48e-05	NA
20	10638568	JAG1	G	A	None	c.694+548C>T	0.486	0.554	0.696	0.475	NA
20	10638724	JAG1	T	C	None	c.694+392A>G	0.018	0.00118	0	6.49e-05	NA
20	10638846	JAG1	G	T	None	c.694+270C>A	0.207	0.407	0.473	0.438	NA
20	10638874	JAG1	G	T	None	c.694+242C>A	0.00713	0.0861	0.000641	0.0335	NA
20	10638995	JAG1	A	G	None	c.694+121T>C	0.00436	0	0	0	NA
20	10639061	JAG1	T	C	None	c.694+55A>G	0.0324	0.00118	0	0	NA
20	10639385	JAG1	A	G	None	c.440-15T>C	0.46	0.508	0.431	0.405	0.511
20	10639429	JAG1	T	C	None	c.440-59A>G	0	0	0	6.48e-05	NA
20	10639543	JAG1	G	A	None	c.440-173C>T	0.465	0.521	0.688	0.421	NA
20	10639738	JAG1	A	AT	None	c.440-369dup	0.0106	0.00118	0	0	NA
20	10639760	JAG1	T	A	None	c.440-390A>T	0.00253	0.00825	0	0.0141	NA
20	10639841	JAG1	G	A	None	c.440-471C>T	0.0665	0.123	0.213	0.035	NA
20	10639923	JAG1	A	G	None	c.440-553T>C	0.575	0.574	0.728	0.496	NA
20	10639988	JAG1	T	C	None	c.440-618A>G	0.572	0.574	0.728	0.497	NA
20	10640042	JAG1	T	C	None	c.440-672A>G	0.0142	0.105	0.00835	0.0776	NA
20	10640090	JAG1	A	T	None	c.440-720T>A	0.595	0.582	0.727	0.499	NA
20	10640235	JAG1	TACAA	T	None	c.440-869_440-866del	NA	NA	NA	NA	NA
20	10640306	JAG1	C	A	None	c.440-936G>T	0.59	0.576	0.721	0.491	NA
20	10640383	JAG1	CT	C	None	c.440-1014del	0.364	0.198	0.246	0.107	NA
20	10640390	JAG1	CTTT	C	None	c.440-1023_440-1021del	0	0	0	0.000602	NA
20	10640444	JAG1	T	A	None	c.440-1074A>T	0.593	0.58	0.725	0.492	NA
20	10640587	JAG1	C	G	None	c.440-1217G>C	0	0	0	6.49e-05	NA
20	10640800	JAG1	A	G	None	c.440-1430T>C	0.223	0.382	0.477	0.385	NA
20	10640846	JAG1	G	A	None	c.440-1476C>T	0.364	0.199	0.247	0.108	NA
20	10640877	JAG1	A	G	None	c.440-1507T>C	0.591	0.58	0.725	0.493	NA
20	10640960	JAG1	C	T	None	c.440-1590G>A	0.272	0.0839	0.073	0.0866	NA
20	10640965	JAG1	TGCAG	T	None	c.440-1599_440-1596del	0.587	0.575	0.722	0.492	NA
20	10641228	JAG1	T	C	None	c.440-1858A>G	0.209	0.284	0.465	0.308	NA
20	10641310	JAG1	G	C	None	c.440-1940C>G	NA	NA	NA	NA	NA
20	10641338	JAG1	C	A	None	c.440-1968G>T	0.022	0.00236	0	6.48e-05	NA
20	10641460	JAG1	A	T	None	c.440-2090T>A	0.00195	0.00708	0	0.0139	NA
20	10641470	JAG1	C	T	None	c.440-2100G>A	0.133	0.139	0.212	0.0366	NA
20	10641575	JAG1	C	T	None	c.440-2205G>A	0.133	0.139	0.212	0.0366	NA
20	10641633	JAG1	C	A	None	c.440-2263G>T	0.224	0.381	0.477	0.385	NA
20	10641972	JAG1	G	A	None	c.440-2602C>T	NA	NA	NA	NA	NA
20	10642129	JAG1	A	G	None	c.439+2482T>C	0.357	0.517	0.688	0.421	NA
20	10642218	JAG1	G	A	None	c.439+2393C>T	0.00115	0.00708	0	0.007	NA
20	10642354	JAG1	AC	A	None	c.439+2256del	0.0113	0.00118	0	0	NA
20	10642558	JAG1	G	A	None	c.439+2053C>T	0.00023	0.00236	0	0.00363	NA
20	10642627	JAG1	C	G	None	c.439+1984G>C	0.0498	0.128	0.212	0.0348	NA
20	10642924	JAG1	G	A	None	c.439+1687C>T	0.0192	0.00236	0	0	NA
20	10642964	JAG1	C	T	None	c.439+1647G>A	0.0467	0.00472	0	0.000325	NA
20	10643051	JAG1	C	T	None	c.439+1560G>A	0.236	0.0615	0.0379	0.072	NA
20	10643091	JAG1	T	C	None	c.439+1520A>G	0.133	0.139	0.209	0.0365	NA
20	10643201	JAG1	C	T	None	c.439+1410G>A	0.237	0.0613	0.0385	0.0721	NA
20	10643265	JAG1	C	T	None	c.439+1346G>A	0.0142	0.0884	0.000642	0.0496	NA
20	10643323	JAG1	A	G	None	c.439+1288T>C	0.00172	0.00236	0	0.0146	NA
20	10643659	JAG1	T	G	None	c.439+952A>C	0.371	0.2	0.248	0.109	NA
20	10643681	JAG1	CA	C	None	c.439+929del	0.603	0.586	0.725	0.5	NA
20	10643807	JAG1	C	T	None	c.439+804G>A	0.0238	0.00236	0	0.00013	NA
20	10643850	JAG1	A	C	None	c.439+761T>G	0.602	0.581	0.726	0.494	NA
20	10643888	JAG1	T	A	None	c.439+723A>T	0.0706	0.0118	0	0.00163	NA
20	10643918	JAG1	G	A	None	c.439+693C>T	0.134	0.139	0.211	0.0366	NA
20	10643952	JAG1	G	T	None	c.439+659C>A	0.00356	0.00946	0	0.0351	NA
20	10644074	JAG1	A	G	None	c.439+537T>C	0.24	0.0625	0.0385	0.0723	NA
20	10644158	JAG1	A	G	None	c.439+453T>C	0.65	0.583	0.728	0.494	NA
20	10644197	JAG1	G	A	None	c.439+414C>T	0.007	0.00236	0	6.48e-05	NA
20	10644292	JAG1	A	G	None	c.439+319T>C	0.067	0.0059	0	0.00013	NA
20	10644441	JAG1	A	G	None	c.439+170T>C	0.0462	0.00825	0	0.00156	NA
20	10644474	JAG1	TG	T	None	c.439+136del	0.000459	0.00118	0	0.00123	NA
20	10644705	JAG1	G	A	None	c.388-43C>T	0.0168	0.109	0.000251	0.0757	0.0294
20	10644811	JAG1	G	A	None	c.388-149C>T	0.0746	0.00354	0	0.000389	NA
20	10644891	JAG1	G	A	None	c.388-229C>T	0.0413	0.00825	0	0.00162	NA
20	10644984	JAG1	C	T	None	c.388-322G>A	0.2	0.196	0.221	0.123	NA
20	10645015	JAG1	TGA	T	None	c.388-355_388-354del	0.00123	0.00482	0	0.00249	NA
20	10645082	JAG1	C	G	None	c.388-420G>C	NA	NA	NA	NA	NA
20	10645190	JAG1	T	C	None	c.388-528A>G	0.00551	0	0	0	NA
20	10645197	JAG1	A	G	None	c.388-535T>C	0.857	0.817	0.874	0.789	NA
20	10645209	JAG1	C	G	None	c.388-547G>C	0.0145	0.00118	0	0	NA
20	10645583	JAG1	G	A	None	c.388-921C>T	0.0285	0.00118	0	6.49e-05	NA
20	10645620	JAG1	G	A	None	c.388-958C>T	0.0235	0	0	0.00013	NA
20	10645742	JAG1	A	G	None	c.388-1080T>C	0.0186	0.119	0.0103	0.106	NA
20	10645762	JAG1	T	A	None	c.388-1100A>T	NA	NA	NA	NA	NA
20	10645773	JAG1	G	A	None	c.388-1111C>T	0.0862	0.0677	0.0333	0.116	NA
20	10645793	JAG1	C	T	None	c.388-1131G>A	0.0102	0	0	0.00013	NA
20	10645848	JAG1	G	A	None	c.388-1186C>T	0.00436	0	0	6.48e-05	NA
20	10645892	JAG1	C	T	None	c.388-1230G>A	0.0223	0.112	0.0103	0.105	NA
20	10645899	JAG1	A	G	None	c.388-1237T>C	0.0201	0.118	0.0103	0.105	NA
20	10646318	JAG1	C	T	None	c.388-1656G>A	0.0224	0.113	0.0103	0.105	NA
20	10646611	JAG1	C	G	None	c.388-1949G>C	0.11	0.0059	0	0.000324	NA
20	10646671	JAG1	T	G	None	c.388-2009A>C	0.769	0.722	0.73	0.708	NA
20	10646729	JAG1	G	A	None	c.388-2067C>T	0.0185	0.0295	0.00193	0.0483	NA
20	10646784	JAG1	C	T	None	c.388-2122G>A	0.00816	0	0	0	NA
20	10646838	JAG1	C	T	None	c.388-2176G>A	0.0537	0.00236	0	6.49e-05	NA
20	10646843	JAG1	T	C	None	c.388-2181A>G	0.0243	0.114	0.139	0.105	NA
20	10646928	JAG1	C	T	None	c.388-2266G>A	0.0114	0	0	0	NA
20	10647032	JAG1	G	A	None	c.388-2370C>T	0.000115	0	0	0.000259	NA
20	10647679	JAG1	A	G	None	c.388-3017T>C	0.0428	0.187	0.124	0.189	NA
20	10647883	JAG1	G	A	None	c.388-3221C>T	0.00207	0.00708	0	0.0112	NA
20	10647951	JAG1	A	G	None	c.388-3289T>C	0.86	0.841	0.874	0.814	NA
20	10648035	JAG1	C	G	None	c.388-3373G>C	0	0	0	0.00013	NA
20	10648129	JAG1	A	T	None	c.388-3467T>A	0.00115	0	0	6.48e-05	NA
20	10648463	JAG1	T	C	None	c.388-3801A>G	0.00241	0.00118	0	0.00968	NA
20	10648545	JAG1	G	A	None	c.388-3883C>T	0.000575	0.0177	0	6.5e-05	NA
20	10648706	JAG1	C	T	None	c.388-4044G>A	0.0341	0.132	0.227	0.0449	NA
20	10648758	JAG1	A	C	None	c.388-4096T>G	0.0328	0.116	0.227	0.0429	NA
20	10648792	JAG1	T	C	None	c.388-4130A>G	0.111	0.00503	0	0.000201	NA
20	10649528	JAG1	C	A	None	c.387+3821G>T	0.0114	0.00118	0	0	NA
20	10649565	JAG1	C	T	None	c.387+3784G>A	0.0383	0.00825	0	0.00162	NA
20	10649582	JAG1	G	C	None	c.387+3767C>G	0.000689	0.00118	0	0.0026	NA
20	10649761	JAG1	C	T	None	c.387+3588G>A	0.126	0.2	0.126	0.201	NA
20	10650046	JAG1	T	A	None	c.387+3303A>T	0.0127	0.00239	0	6.6e-05	NA
20	10650307	JAG1	A	G	None	c.387+3042T>C	0.0365	0.00355	0	0.00013	NA
20	10650354	JAG1	C	T	None	c.387+2995G>A	0.0571	0.212	0.126	0.217	NA
20	10650355	JAG1	G	A	None	c.387+2994C>T	0.0244	0.00355	0	0.00013	NA
20	10650510	JAG1	A	G	None	c.387+2839T>C	0.0594	0.213	0.126	0.217	NA
20	10650608	JAG1	T	C	None	c.387+2741A>G	0.000804	0.00118	0	0.00337	NA
20	10650712	JAG1	G	A	None	c.387+2637C>T	0.02	0.117	0.000641	0.115	NA
20	10650777	JAG1	C	G	None	c.387+2572G>C	0.00241	0.0059	0	0.0127	NA
20	10651564	JAG1	G	C	None	c.387+1785C>G	0	0	0	0.00246	NA
20	10651625	JAG1	G	A	None	c.387+1724C>T	0.0529	0.00236	0	0.000194	NA
20	10652001	JAG1	GT	G	None	c.387+1347del	0.133	0.0106	0	0.000324	NA
20	10652236	JAG1	G	T	None	c.387+1113C>A	NA	NA	NA	NA	NA
20	10652503	JAG1	G	A	None	c.387+846C>T	0	0	0	6.5e-05	NA
20	10652959	JAG1	G	A	None	c.387+390C>T	0.0207	0.175	0.142	0.116	NA
20	10653036	JAG1	G	A	None	c.387+313C>T	0.00138	0.00591	0	0.00961	NA
20	10653077	JAG1	G	A	None	c.387+272C>T	0.00677	0	0	0	NA
20	10653232	JAG1	C	A	None	c.387+117G>T	0.0777	0.00708	0	0.000324	NA
20	10653739	JAG1	G	A	None	c.82-85C>T	0.0645	0.279	0.337	0.291	NA
20	10654471	JAG1	CCTT	C	None	c.-296_-294del	0.0139	0	0	0	NA

### Sheet: ST6_PSTPIP1_CNV_correction
					Estimated Copy Number							Normalized Reference Number
CHROMOSOME	START	END	GENE	BATCH	ZERO	ONE	TWO	THREE	FOUR	FIVE	THEORETICAL BATCH COPY# MEAN	ZERO	ONE	TWO
15	77330643	77332793	PSTPIP1	BATCH_1	32	0	35	0	18	0
15	77330643	77332793	PSTPIP1	BATCH_1_corrected	32	35	18	0	0	0	0.835294	0	2.38095	4.7619
15	77330643	77332843	PSTPIP1	BATCH_2	3	2	5	0	0	0	1.2	0	1.66667	3.33333
15	77330643	77332843	PSTPIP1	BATCH_3	2	0	12	0	8	0
15	77330643	77332843	PSTPIP1	BATCH_3_corrected	2	12	8	0	0	0	1.27273	0	1.5748	3.14961

### Sheet: ST7_Primer_Table
Use	Primer Name	Primer Sequence
Targeted Capture Primers	IDadapter1	ACACTCTTTCCCTACACGACGCTCTTCCGATCT
Targeted Capture Primers	IDadapter2	P-GATCGGAAGAGCACACGTCTGAACTCCAGTCAC
Targeted Capture Primers	POST-PE1	AATGATACGGCGACCACCGAGA
Targeted Capture Primers	POST-PE2	CAAGCAGAAGACGGCATACGAG
Targeted Capture Primers	Sic Indexing Primer	CAAGCAGAAGACGGCATACGAGATXXXXXXXXXGTGACTGGAGTTCAGACGTGTGCTCTTCCGA
Targeted Capture Primers	NEB next Indexing Primer	AATGATACGGCGACCACCGAGATCTACACXXXXXXXXACACTCTTTCCCTACACGACGCTCTTCCGATCT
PSTPIP1 cloning primers	EcoR1-PSTPIP1-Forward	GTCTAGAATTCAATGCCCCAGCTGCAGTTCAAAG
PSTPIP1 cloning primers	BamHI-PSTPIP1_Reverse	GTCTAGGATCCTCAAAGCTTCTCCAGGTAGGAACCAG
PSTPIP1-ΔSH3 cloning primers	EcoR1-PSTPIP1-Forward	GTCTAGAATTCAATGCCCCAGCTGCAGTTCAAAG
PSTPIP1-ΔSH3 cloning primers	BamHI-pstpip1-deltaSH3_Reverse	GTCTAGGATCCTCACACTGCGATGGCTGTGTAGACAC
PSTPIP1 Point Mutation Primers	pstpip1_W396A_FOR	GGAGGATGGCGCGTGGACTGTG
PSTPIP1 Point Mutation Primers	pstpip1_W396A_REV	CCTTCCAGGATCACCTCC
PSTPIP1 Point Mutation Primers	pstpip1_A382T_FOR	GGACCTGTCCACGGGAGACAT
PSTPIP1 Point Mutation Primers	pstpip1_A382T_REV	AGCTCATCTGGGTTCTGC
PSTPIP1 Point Mutation Primers	pstpip1_G403E_FOR	GAGAGGAACGAGCAGCGTGGC
PSTPIP1 Point Mutation Primers	pstpip1_G403E_REV	CACAGTCCACCAGCCATC
PSTPIP1 Point Mutation Primers	pstpip1_T371I_FOR	TACGATTATATAGCGCAGAACCCAGATG
PSTPIP1 Point Mutation Primers	pstpip1_T371I_REV	GAGCGCCCGGTACTCCTG
PSTPIP1 Point Mutation Primers	pstpip1_A196V_FOR	CAGAGCATTGTGCAGCTGGAG
PSTPIP1 Point Mutation Primers	pstpip1_A196V_REV	CCTGTATACCCGCTCTGC
PSTPIP1 Point Mutation Primers	pstpip1_R405C_FOR	GAACGGGCAGTGTGGCTTCGT
PSTPIP1 Point Mutation Primers	pstpip1_R405C_REV	CTCTCCACAGTCCACCAGC
PSTPIP1 Point Mutation Primers	pstpip1_E250Q_FOR	TGAGCTCTACCAGGAAGTGCG
PSTPIP1 Point Mutation Primers	pstpip1_E250Q_REV	TCATCCTTGACACACTGC
PSTPIP1 Point Mutation Primers	pstpip1_A230T_FOR	TCTCCGCAACACCCTGTGGGT
PSTPIP1 Point Mutation Primers	pstpip1_A230T_REV	ATGGTCAGCCGGTCAAAC

### Sheet: ST8_NumberOfIdentifiedVars
	HS cohort				gnomAD variants
Gene	Total	Non-coding	Synonymous	Protein-affecting	Total	Non-coding	Synonymous	Protein-affecting
All	16764				198748
Gene overlapping	10901	10622	159	120	127551	112217	5374	9960
APH1A	13	9	1	3	476	314	67	95
APH1B	215	210	2	3	2626	2369	67	190
DLL1	54	45	5	4	1280	731	221	328
DLL3	58	51	2	5	1080	689	129	262
DLL4	34	31	2	1	1177	727	170	280
JAG1	253	236	14	3	3854	3042	313	499
JAG2	181	163	11	7	3664	2804	349	511
MAML1	289	275	8	6	3689	2883	244	562
MAML2	2681	2667	5	9	26164	25199	265	700
MAML3	2972	2955	8	9	29934	29059	239	636
NCSTN	117	106	7	4	2014	1510	163	341
NOTCH1	408	369	24	15	7755	5427	970	1358
NOTCH2	860	838	11	11	9232	7581	567	1084
NOTCH3	298	263	18	17	4679	3043	582	1054
NOTCH4	172	143	15	14	2977	1559	402	1016
PSEN1	583	580	2	1	5952	5655	112	185
PSEN2	208	201	7	0	2781	2328	162	291
PSENEN	7	7	0	0	379	317	17	45
PSTPIP1	353	338	9	6	4406	3997	145	264
PSTPIP2	668	662	4	2	6223	5997	73	153
RBPJ	477	473	4	0	7209	6986	117	106

### Sheet: ST9_Synonymous_Var_Burden
Gene	Observed alt alleles	Simulated alt (mean)	Simulated alts (SD)	Raw P-value	Adj P-value
APH1A	1	5.045	2.24611	1	1
APH1B	4	0.95	0.974679	0.00294931	0.0973273
DLL1	9	17.715	4.20892	1	1
DLL3	1	2.49	1.57797	1	1
DLL4	5	9.105	3.01745	1	1
JAG1	27	32.545	5.70482	1	1
JAG2	15	19.635	4.43114	1	1
MAML1	16	13.4	3.6606	0.194554	1
MAML2	8	12.5	3.53553	1	1
MAML3	5	31.525	5.61471	1	1
NCSTN	10	9.65	3.10644	0.373263	1
NOTCH1	39	49.07	7.005	1	1
NOTCH1 - ECD	30	32.05	5.66127	1	1
NOTCH1 - NICD	9	17.15	4.14126	1	1
NOTCH2	29	28.715	5.35864	0.429786	1
NOTCH2 - ECD	26	28.235	5.31366	1	1
NOTCH2 - NICD	3	1.335	1.15542	0.046668	1
NOTCH3	40	36.94	6.07783	0.273	1
NOTCH3 - ECD	7	7.71	2.77669	1	1
NOTCH3 - NICD	33	29.99	5.47631	0.254952	1
NOTCH4	30	27.35	5.22972	0.266743	1
NOTCH4 - ECD	29	24.365	4.93609	0.1493	1
NOTCH4 - NICD	1	2.725	1.65076	1	1
PSEN1	2	0.735	0.857321	0.0385376	1
PSEN2	16	19.63	4.43058	1	1
PSENEN	0	0.095	0.308221	1	1
PSTPIP1	12	6.885	2.62393	0.0240922	0.795043
PSTPIP1 - CDC15	5	2.27	1.50665	0.0283907	0.936895
PSTPIP1 - FCH	2	1.97	1.40357	0.315204	1
PSTPIP1 - PEST	0	0.01	0.1	1	1
PSTPIP1 - SH3	1	2.035	1.42653	1	1
PSTPIP2	15	13.105	3.62008	0.245757	1
RBPJ	9	6.84	2.61534	0.153657	1
